# Lack of children in public medical imaging data points to growing age bias in biomedical AI

**DOI:** 10.1101/2025.06.06.25328913

**Authors:** Stanley Bryan Zamora Hua, Nicholas Heller, Ping He, Alexander J. Towbin, Irene Y. Chen, Alex X. Lu, Lauren Erdman

## Abstract

Artificial intelligence (AI) is rapidly transforming healthcare, but its benefits are not reaching all patients equally. Children remain overlooked with only 17% of FDA-approved medical AI devices labeled for pediatric use. In this work, we demonstrate that this exclusion may stem from a fundamental data gap. Our systematic review of 181 public medical imaging datasets reveals that children represent just under 1% of available data, while the majority of machine learning imaging conference papers we surveyed utilized publicly available data for methods development. Much like systematic biases of other kinds in model development, past studies have demonstrated the manner in which pediatric representation in data used for models intended for the pediatric population is essential for model performance in that population. We add to these findings, showing that adult-trained chest radiograph models exhibit significant age bias when applied to pediatric populations, with higher false positive rates in younger children. This work underscores the urgent need for increased pediatric representation in publicly accessible medical datasets. We provide actionable recommendations for researchers, policymakers, and data curators to address this age equity gap and ensure AI benefits patients of all ages.

**1-2 sentence summary:** Our analysis reveals a critical healthcare age disparity: children represent less than 1% of public medical imaging datasets. This gap in representation leads to biased predictions across medical image foundation models, with the youngest patients facing the highest risk of misdiagnosis.

## Supplementary File 1 for "Lack of children in public medical imaging data points to growing age bias in biomedical AI"

### Sheet: MIDL Papers
Conference Name	Year	Paper Link	Task	Granularity	Dataset Name/s (if any)	Modality	Peds vs. Adult	Private/Public Data	Is Age Explicitly Documented	Age Documented How
MIDL	2024	https://openreview.net/attachment?id=xkqLQoFQbl&name=pdf	Semi-Supervised Hip Bone Segmentation	Niche		CT	Unknown	Private Data	FALSE
MIDL	2024	https://openreview.net/attachment?id=LNdU9RTv3L&name=pdf	3D Segmentation	General	AbdomenCT-1K, TotalSegmentor, CTPelvic1K, WORD, CHAOS, BTCV	CT	Adult Only	Public Data, Private Data	FALSE
MIDL	2024	https://openreview.net/attachment?id=8vtxQoxPCC&name=pdf	3D Image Pre-Training	General	BraTS2021, LUNA16, TCIA COVID19, HNSCC, TCIA Colon, LIDC, BTCV, FeTA	CT, MRI	Adult Only	Public Data	FALSE
MIDL	2024	https://openreview.net/attachment?id=SlMMyPqQTm&name=pdf	Tumor Segmentation-Driven Radiotherapy Dosage Prediction	Niche		CT, MRI	Unknown	Private Data	FALSE
MIDL	2024	https://openreview.net/attachment?id=Y1BeK8dTno&name=pdf	Prompted Segmentation	General	REFUGE, RIM-ONE-r3, Drishti-GS, BraTS2020, KiTS23	CT, MRI, Fundus	Adult Only	Public Data	FALSE
MIDL	2024	https://openreview.net/attachment?id=7iW2nuL2lS&name=pdf	SSL-Finetuned Dementia Classification	Niche	UK BioBank, ADNI, 4RTNI	MRI	Adult Only	Private Data, Public Data	TRUE	Summary Statistics
MIDL	2024	https://openreview.net/attachment?id=LVRhXa0q5r&name=pdf	Parameter-Efficient Fine-Tuning	General	Kaggle BUSI, SMDG, RSNA Pneumonia	Photograph, Ultrasound, Fundus, X-ray	Adult Only	Public Data	FALSE
MIDL	2024	https://openreview.net/attachment?id=DDHRGHfwji&name=pdf	Vessel Segmentation	Niche	FIVES	Fundus	Peds & Adult	Public Data	FALSE
MIDL	2024	https://openreview.net/attachment?id=V5XDYSRcQP&name=pdf	Multi-Modal Registration	General	CamCAN	MRI	Adult Only	Public Data	FALSE
MIDL	2024	https://openreview.net/attachment?id=EWbMmmQnVy&name=pdf	Model Explainability	General	MIMIC-NLE	X-ray	Adult Only	Public Data	FALSE
MIDL	2024	https://openreview.net/attachment?id=Y15taNvfFN&name=pdf	Model Interpretability Finding	General	CheXpert, MIMIC-CXR	X-ray	Peds & Adult	Public Data	TRUE	Summary Statistics
MIDL	2024	https://openreview.net/attachment?id=M6CfJ5H7XH&name=pdf	Model Explainability	General	CheXpert	X-ray	Peds & Adult	Public Data	FALSE
MIDL	2024	https://openreview.net/attachment?id=Hb0U9lED4N&name=pdf	Model Interpretability Finding	General	IXI, HCP, Kirby, MPI-Leipzig, IBC, OFSEP, BraTS2020	MRI	Adult Only	Public Data	FALSE
MIDL	2024	https://openreview.net/attachment?id=YFfOvLf2T1&name=pdf	Brain Anomaly Detection	Niche	UK BioBank, ADNI, MSSEG	MRI	Adult Only	Public Data, Private Data	TRUE	Summary Statistics
MIDL	2024	https://openreview.net/attachment?id=iWfUcg4FrD&name=pdf	Brain Anomaly Detection	Niche	IXI, BraTS2021, ATLAS v2.0	MRI	Unknown	Public Data	FALSE
MIDL	2024	https://openreview.net/attachment?id=RsP618PEFF&name=pdf	Longitudinal Registration of Retinal OCT	Niche		Retinal OCT	Unknown	Private Data	FALSE
MIDL	2024	https://openreview.net/attachment?id=x7EqWCyO5X&name=pdf	Retinal Disease Progression Prediction	Niche		Retinal OCT	Adult Only	Private Data	FALSE
MIDL	2024	https://openreview.net/attachment?id=vCEMidGVbv&name=pdf	Tumor Segmentation	Niche	BraTS2023	MRI	Adult Only	Public Data	FALSE
MIDL	2024	https://openreview.net/attachment?id=LpUNSwHp0O&name=pdf	Model Interpretability Finding	General	RSNA Pneumonia, CheXpert, MIMIC-CXR	X-ray	Peds & Adult	Public Data	TRUE	Summary Statistics
MIDL	2024	https://openreview.net/attachment?id=h1YFt5erJ7&name=pdf	Alzheimer's MRI Generation	Niche	UK BioBank, ADNI	MRI	Adult Only	Public Data	TRUE	Summary Statistics
MIDL	2024	https://openreview.net/attachment?id=sN3sDKkGeN&name=pdf	Prompted Segmentation	General	CAMUS, Kaggle BUSI, CheXlocalize	Endoscopy, Photograph, Ultrasound, X-ray	Unknown	Public Data	FALSE
MIDL	2024	https://openreview.net/attachment?id=sfjgmuvLS7&name=pdf	Prompt-Conditioned Segmentation	General		MRI	Adult Only	Private Data	FALSE
MIDL	2024	https://openreview.net/attachment?id=jeLDTCFltu&name=pdf	Phenotype Predictions, Cortical Segmentation	Niche	dHCP, UK BioBank, MindBoggle	MRI	Peds & Adult	Public Data	TRUE	Summary Statistics
MIDL	2024	https://openreview.net/attachment?id=J0zEnfU3Ow&name=pdf	Medical Image Generation	General	PI-CAI, CheXpert	MRI	Adult Only	Public Data	FALSE
MIDL	2024	https://openreview.net/attachment?id=lV1NJ8S55g&name=pdf	CT Blood Flow Estimation	Niche		CT	Adult Only	Private Data	FALSE
MIDL	2023	https://openreview.net/pdf?id=mTIP1bkmR0q	Label Smoothing for Image Segmentation	General	BraTS2019, AbdomenCT-1K	MRI, CT	Unknown	Public Data	FALSE
MIDL	2023	https://openreview.net/pdf?id=xkmhsBITaCw	Image Augmentations for Siamese Pre-Training	General	MIMIC-CXR, CheXpert, VinDr-CXR	X-ray	Peds & Adult	Public Data	FALSE
MIDL	2023	https://openreview.net/pdf?id=6Wbj3QCo4U4	Brain Tumor Classification	Niche	BraTS2020	MRI	Adult Only	Public Data	FALSE
MIDL	2023	https://openreview.net/pdf?id=Ao0D2HMB8P	Anatomical Shape Generation	General	UK BioBank	MRI	Adult Only	Public Data	FALSE
MIDL	2023	https://openreview.net/pdf?id=2cgTLIy1Zx	COVID-19 Pneumonia Classification	Niche	COVID-Xray-5k, COVID-QU-Ex	X-ray	Peds & Adult	Public Data	FALSE
MIDL	2023	https://openreview.net/pdf?id=diXhe9kUnQ	Semi-Supervised Image Segmentation	General	ACDC, AMOS, BraTS2014	CT, MRI	Peds & Adult	Public Data	FALSE
MIDL	2023	https://openreview.net/pdf?id=KolMbwNBNGv	MRI Motion Correction	General		MRI	Unknown	Private Data	FALSE
MIDL	2023	https://openreview.net/pdf?id=l17YFzXLP53	Longitudinal Image Pre-Training	General	OASIS-3	MRI, Simulated, Photograph	Adult Only	Public Data, Simulated	TRUE	Summary Statistics
MIDL	2023	https://openreview.net/pdf?id=LoJG-lUIlk	Image Reconstruction	General	fastMRI	MRI	Unknown	Public Data	FALSE
MIDL	2023	https://openreview.net/pdf?id=8o83y0_YtE	Medical Image Segmentation	General	ATLAS v2.0	MRI	Unknown	Public Data	FALSE
MIDL	2023	https://openreview.net/pdf?id=PD0ASSmvlE	Tumor Segmentation	Niche	BraTS2018	MRI	Adult Only	Public Data	FALSE
MIDL	2023	https://openreview.net/pdf?id=uPRFWdz03_	Cervical Organ at Risk Segmentation	Niche		CT	Adult Only	Private Data	FALSE
MIDL	2023	https://openreview.net/pdf?id=RU7fr0-M8N	OOD Detection	General	MedMNIST	CT, Fundus, X-ray, Photograph, Pathology slides	Peds & Adult	Public Data	FALSE
MIDL	2023	https://openreview.net/pdf?id=HR1GtDQnuw	CSF Inpainting	Niche	Kirby, VDCRA	MRI	Unknown	Public Data	FALSE
MIDL	2023	https://openreview.net/pdf?id=3QnxUSzR7iu	MRI Image Generation	General	PI-CAI	MRI	Adult Only	Public Data, Private Data	FALSE
MIDL	2023	https://openreview.net/pdf?id=jkSC4UHHVzy	MRI Registration	General		MRI	Unknown	Private Data	FALSE
MIDL	2023	https://openreview.net/pdf?id=oi5psB9R_l	3D Anatomy Shape Generation	General	BraTS2015, MSD Heart	MRI	Unknown	Public Data	FALSE
MIDL	2023	https://openreview.net/pdf?id=pp2raGSU3Wx	Medical Image Segmentation	General	LUNA16	Photograph, CT	Peds & Adult	Public Data	FALSE
MIDL	2023	https://openreview.net/pdf?id=2XVITHcQCfj	Vision-Language Model Training	General	MIMIC-CXR	X-ray	Adult Only	Public Data	FALSE
MIDL	2023	https://openreview.net/pdf?id=8ojx-Ld3yjR	Unsupervised Anomaly Detection	General	fastMRI+, IXI	MRI	Unknown	Public Data	FALSE
MIDL	2023	https://openreview.net/pdf?id=us8BFTsWOq	Model Explainability	General	Kaggle Diabetic Retinopathy	Fundus	Adult Only	Public Data	FALSE
Everything below are datasets excluded from MIDL Conference Papers
MIDL	2024	https://openreview.net/attachment?id=X8Rh7gLtDu&name=pdf				Exclusion Criteria			FALSE
MIDL	2024	https://openreview.net/attachment?id=9pBGVsHdzL&name=pdf				Exclusion Criteria			FALSE
MIDL	2024	https://openreview.net/attachment?id=U3vfFn9WQ7&name=pdf				Pathology slides, Exclusion Criteria	Adult Only	Private Data, Public Data	FALSE
MIDL	2024	https://openreview.net/attachment?id=3vmB43oqIO&name=pdf				Pathology slides, Exclusion Criteria	Adult Only	Private Data, Public Data	FALSE
MIDL	2024	https://openreview.net/attachment?id=hV2WtoJKGp&name=pdf				Simulated, Exclusion Criteria	Unknown	Simulated	FALSE
MIDL	2024	https://openreview.net/attachment?id=2IwCwawQH4&name=pdf				Exclusion Criteria	Adult Only	Simulated	FALSE
MIDL	2024	https://openreview.net/attachment?id=gFIepubv7E&name=pdf				Exclusion Criteria			FALSE
MIDL	2024	https://openreview.net/attachment?id=rVx9DiR5Ha&name=pdf				Pathology slides, Exclusion Criteria	Unknown	Public Data	FALSE
MIDL	2024	https://openreview.net/attachment?id=CTJ5ERXOYE&name=pdf				PET, Simulated, Exclusion Criteria	Unknown	Private Data	FALSE
MIDL	2024	https://openreview.net/attachment?id=9G7ZEYHLVJ&name=pdf				Exclusion Criteria, fMRI	Peds & Adult	Public Data	TRUE	Summary Statistics
MIDL	2023	https://openreview.net/pdf?id=UAr59yTUWR2				Exclusion Criteria			FALSE
MIDL	2023	https://openreview.net/pdf?id=X_AJqHfE1H				Simulated, Exclusion Criteria	Unknown	Simulated, Public Data	FALSE
MIDL	2023	https://openreview.net/pdf?id=WHS3Zv9pxz				Exclusion Criteria			FALSE
MIDL	2023	https://openreview.net/pdf?id=lri_iAbpn_r				Exclusion Criteria			FALSE
MIDL	2023	https://openreview.net/pdf?id=4LqtcKZoKeB				Exclusion Criteria			FALSE
MIDL	2023	https://openreview.net/pdf?id=ruaXPgZCk6i				Pathology slides, Exclusion Criteria	Adult Only	Public Data	FALSE
MIDL	2023	https://openreview.net/pdf?id=W9qI8DwoUFF				Exclusion Criteria, fMRI	Adult Only	Private Data	FALSE
MIDL	2023	https://openreview.net/pdf?id=DA1hOTvcMWa				Exclusion Criteria			FALSE
MIDL	2023	https://openreview.net/pdf?id=O2DerS5oQ1				Intraoral scans, Exclusion Criteria	Unknown	Private Data	FALSE
MIDL	2023	https://openreview.net/pdf?id=x4McMBwVyi				Ultrasound, Exclusion Criteria	Unknown	Simulated	FALSE
MIDL	2023	https://openreview.net/pdf?id=V5vvti2Y9PA				Exclusion Criteria	Adult Only	Public Data	FALSE
MIDL	2023	https://openreview.net/pdf?id=_P59zCfXOt				Exclusion Criteria			FALSE
MIDL	2023	https://openreview.net/pdf?id=J0VD-I2IOOg				Pathology slides, Exclusion Criteria	Unknown	Private Data	FALSE
MIDL	2023	https://openreview.net/pdf?id=rXVtHHFLRIz				Exclusion Criteria			FALSE

### Sheet: MIDL Datasets
Dataset Name	Link	Paper Link	Considerations	Is Age Explicitly Documented	Age Documented How	Is Age Complete	Data Category	Found On	Takes Data From	Source / Institutions (Location)	Condition/s	Imaging Modality(ies)	Peds vs. Adult	Organ / Body Part	Task Category
4RTNI	4rtni-ftldni.ini.usc.edu			TRUE	Patient-Level	TRUE	Stand-Alone Dataset			UCSF (USA)	Healthy, Neurodegenerative Disease (PSP or CBS)	MRI	Adult	Brain	Condition/Disease Classification
ACDC	ACDC Challenge	https://www.creatis.insa-lyon.fr/Challenge/acdc/files/tmi_2018_bernard.pdf		FALSE			Challenge			University Hospital of Dijon (France)	Healthy, Myocardial Infarction, Cardiomyopathy, Abnormal Right Ventricle	US	N/A	Heart	Condition/Disease Classification
ADNI	ADNI | Alzheimer's Disease Neuroimaging Initiative	Alzheimer's Disease Neuroimaging Initiative (ADNI): Clinical characterization - PMC		TRUE	Patient-Level	TRUE	Data Collection			N/A (USA) N/A (Canada)	Healthy, Alzheimer's	MRI	Adult	Brain	Condition/Disease Classification
AMOS	Amos: A large-scale abdominal multi-organ benchmark for versatile medical image segmentation	https://arxiv.org/pdf/2206.08023		TRUE	Patient-Level	FALSE	Challenge, Benchmark	Grand Challenge, Zenodo		Longgang District Central Hospital (China) Longgang District People's Hospital (China)	Abdominal Tumors	CT, MRI	Peds, Adult (>98.9%)	Adrenal Gland, Aorta, Bladder, Duodenum, Esophagus, Gallbladder, Inferior Vena Cava, Kidney, Liver, Pancreas, Prostate/Uterus, Spleen, Stomach	Anatomy/Organ Segmentation/Detection
ATLAS v2.0	Anatomical Tracings of Lesions After Stroke (ATLAS)	A large, curated, open-source stroke neuroimaging dataset to improve lesion segmentation algorithms | Scientific Data		FALSE			Challenge				Stroke	MRI	N/A	Brain	Lesion/Tumor Segmentation/Detection
FLARE / AbdomenCT-1K	JunMa11/AbdomenCT-1K: The official repository of "AbdomenCT-1K: Is Abdominal Organ Segmentation A Solved Problem?"	2010.15		FALSE			Challenge	Grand Challenge, Zenodo	LiTS17, KiTS19, MSD Spleen, MSD Pancreas, Pancreas-CT	Nanjing University (China) NIH (USA) Memorial Sloan Kettering Cancer Center (USA) University of Minnesota Medical Center (USA) Ludwig Maximilian University of Munich (Germany) Radboud University Medical Center (Netherlands) Polytechnique and CHUM Research Center Montreal (Canada) Tel Aviv University (Israel) Sheba Medical Center (Israel) IRCAD Institute Strasbourg (France) Hebrew University of Jerusalem (Israel)	Pancreas Cancer, Colon Cancer, Liver Cancer	CT	Adult	Abdomen	Anatomy/Organ Segmentation/Detection
2015 Multi-Atlas Abdomen Labeling Challenge (BTCV)	Multi-Atlas Labeling Beyond the Cranial Vault - Workshop and Challenge - syn3193805 - Wiki	High-resolution 3D abdominal segmentation with random patch network fusion - PMC		FALSE			Challenge	Synapse		Vanderbilt University (USA)	Colorectal Cancer, Ventral Hernia	CT	N/A	Abdomen	Anatomy/Organ Segmentation/Detection
Kaggle Breast Ultrasound (BUSI)	BUSI (Breast Ultrasound Images Dataset)	Dataset of breast ultrasound images - ScienceDirect		TRUE	Summary Statistics		Stand-Alone Dataset	Kaggle		Baheya Hospital (Egypt)	Breast Cancer	US	Adult	Breast	Disease (Risk) Segmentation/Detection
BraTS2014				TRUE	Task/Data Description		Challenge				Glioma	MRI	Adult	Brain	Lesion/Tumor Segmentation/Detection
BraTS2015				TRUE	Task/Data Description		Challenge		Previous BraTS		Glioma	MRI	Adult	Brain	Lesion/Tumor Segmentation/Detection
BraTS2018	BRATS-2018	[1811.02629] Identifying the Best Machine Learning Algorithms for Brain Tumor Segmentation, Progression Assessment, and Overall Survival Prediction in the BRATS Challenge		TRUE	Patient-Level	TRUE	Challenge	Kaggle	Previous BraTS		Glioma	MRI	Adult	Brain	Lesion/Tumor Segmentation/Detection
BraTS2019	Brain_Tumor_Segmentation_BraTS_2019			TRUE	Task/Data Description		Challenge	Kaggle	Previous BraTS		Glioma	MRI	Adult	Brain	Lesion/Tumor Segmentation/Detection
BraTS2020	BraTS2020 Dataset (Training + Validation)	[2112.10074] QU-BraTS: MICCAI BraTS 2020 Challenge on Quantifying Uncertainty in Brain Tumor Segmentation - Analysis of Ranking Scores and Benchmarking Results		TRUE	Task/Data Description		Challenge	Kaggle	Previous BraTS		Glioma	MRI	Adult	Brain	Lesion/Tumor Segmentation/Detection
BraTS2021	RSNA-ASNR-MICCAI-BRATS-2021 - The Cancer Imaging Archive (TCIA)	[2107.02314] The RSNA-ASNR-MICCAI BraTS 2021 Benchmark on Brain Tumor Segmentation and Radiogenomic Classification		TRUE	Task/Data Description		Challenge	TCIA	Previous BraTS		Glioma	MRI	Adult	Brain	Lesion/Tumor Segmentation/Detection
BraTS2023	BraTS 2023 - syn51156910 - Wiki	The Brain Tumor Segmentation (BraTS) Challenge 2023: Glioma Segmentation in Sub-Saharan Africa Patient Population (BraTS-Africa) - PMC		TRUE	Task/Data Description		Challenge	Synapse	Previous BraTS		Glioma	MRI	Adult	Brain	Lesion/Tumor Segmentation/Detection
CAMUS	CAMUS project	Deep Learning for Segmentation Using an Open Large-Scale Dataset in 2D Echocardiography - PubMed		FALSE			Challenge			University Hospital of St Etienne (France)	N/A	US	N/A	Heart	Anatomy/Organ Segmentation/Detection
CHAOS	Description - CHAOS - Grand Challenge	CHAOS Challenge - combined (CT-MR) healthy abdominal organ segmentation - ScienceDirect		TRUE	Summary Statistics		Challenge	Zenodo		Dokuz Eylul University (Turkey)	Healthy	CT, MRI	Adult	Abdomen	Anatomy/Organ Segmentation/Detection
COVID-Xray-5k	ieee8023/covid-chestxray-dataset: We are building an open database of COVID-19 cases with chest X-ray or CT images.	Deep-COVID: Predicting COVID-19 from chest X-ray images using deep transfer learning - PMC		TRUE	Patient-Level	FALSE	Stand-Alone Dataset		Covid-Chestxray-Dataset, CheXpert		Healthy, COVID	X-ray	Adult	Chest	Condition/Disease Classification
COVID-QU-Ex	COVID-QU-Ex Dataset	COVID-19 infection localization and severity grading from chest X-ray images - PMC	Pediatric representation is estimated from aggregated datasets with age information	FALSE			Stand-Alone Dataset	Kaggle	BIMCV-COVID19+, RSNA Pneumonia, Kaggle Chest-Xray-Pneumonia, PadChest, Montgomery and Shenzhen CXR, QaTa-Cov19		Healthy, Pneumonia, COVID Pneumonia	X-ray	Peds, Adult (>99%)	Chest	Condition/Disease Classification
CTPelvic1K	MIRACLE-Center/CTPelvic1K: Resources of the paper “Deep Learning to Segment Pelvic Bones: Large-scale CT Datasets and Baseline Models”.	2012.08721v2		FALSE			Stand-Alone Dataset	Zenodo	KiTS19, MSD, BTCV, CT Colonography		N/A	CT	N/A	Pelvis	Anatomy/Organ Segmentation/Detection
CamCAN	Cam-CAN Data Repository	The Cambridge Centre for Ageing and Neuroscience (Cam-CAN) data repository: Structural and functional MRI, MEG, and cognitive data from a cross-sectional adult lifespan sample - ScienceDirect		TRUE	Summary Statistics		Data Collection			University of Cambridge (USA)	Healthy	MRI	Adult	Brain	Image Reconstruction/Generation (Enhancement/Registration)
CheXlocalize	CheXlocalize | Center for Artificial Intelligence in Medicine & Imaging	Benchmarking saliency methods for chest X-ray interpretation | Nature Machine Intelligence	Data is taken from CheXpert validation and test set	FALSE			Stand-Alone Dataset, Benchmark	Stanford AIMI	CheXpert	Stanford University (USA)	Common Thoracic Diseases	X-ray	Peds, Adult (>99.89%)	Chest	Other
CheXpert	CheXpert: A Large Chest Radiograph Dataset with Uncertainty Labels and Expert Comparison Metadata: https://stanfordaimi.azurewebsites.net/datasets/192ada7c-4d43-466e-b8bb-b81992bb80cf	1901.07031v1		TRUE	Patient-Level	TRUE	Stand-Alone Dataset	Stanford AIMI		Stanford University (USA)	Common Thoracic Diseases	X-ray	Peds, Adult (>99.89%)	Chest	Condition/Disease Classification
Drishti-GS	Drishti-GS - RETINA DATASET FOR ONH SEGMENTATION	Drishti-GS: Retinal image dataset for optic nerve head(ONH) segmentation | IEEE Conference Publication | IEEE Xplore		TRUE	Summary Statistics		Stand-Alone Dataset	Kaggle		Aravind Eye Hospital (India)	Healthy, Glaucoma	Fundus	Adult	Eyes	Anatomy/Organ Segmentation/Detection
FIVES	FIVES: A Fundus Image Dataset for AI-based Vessel Segmentation	FIVES: A Fundus Image Dataset for Artificial Intelligence based Vessel Segmentation | Scientific Data		TRUE	Summary Statistics		Stand-Alone Dataset	FigShare		Second Affiliated Hospital of Zhejiang University (China)	Healthy, Glaucoma, AMD, Diabetic Retinopathy	Fundus	Peds, Adult	Eyes	Anatomy/Organ Segmentation/Detection
fastMRI	https://fastmri.med.nyu.edu/	https://arxiv.org/pdf/1811.08839v2.pdf		FALSE			Challenge, Stand-Alone Dataset			NYU (USA)	Healthy, Abnormal	MRI	N/A	Brain, Breast, Knee, Prostate	Image Reconstruction/Generation (Enhancement/Registration)
fastMRI+	microsoft/fastmri-plus: Data labels and scripts for fastMRI.org	fastMRI+, Clinical pathology annotations for knee and brain fully sampled magnetic resonance imaging data | Scientific Data		FALSE			Stand-Alone Dataset		fastMRI	NYU (USA)	Healthy, Abnormal	MRI	N/A	Brain, Breast, Knee, Prostate	Disease (Risk) Segmentation/Detection
FeTA	Fetal Tissue Annotation Dataset	An automatic multi-tissue human fetal brain segmentation benchmark using the Fetal Tissue Annotation Dataset | Scientific Data		FALSE			Challenge, Stand-Alone Dataset	Grand Challenge, Synapse		University Children's Hospital Zürich (Switzerland)	Healthy, Abnormal	MRI	Adult/Prenatal	Fetal Brain	Anatomy/Organ Segmentation/Detection
HCP	HCP Young Adult - Connectome	The Human Connectome Project: A data acquisition perspective - PMC		TRUE	Summary Statistics		Data Collection				Healthy	MRI	Adult	Brain	Anatomy/Organ Segmentation/Detection, Image Reconstruction/Generation (Enhancement/Registration), Other
HNSCC	HEAD-NECK-CT-ATLAS - The Cancer Imaging Archive (TCIA)	Imaging and clinical data archive for head and neck squamous cell carcinoma patients treated with radiotherapy | Scientific Data		TRUE	Patient-Level	TRUE	Data Collection	TCIA		MD Anderson Cancer Center (USA)	HNSCC	CT	Adult	Head, Neck	Condition/Disease Classification
IBC	Individual Brain Charting - OpenNeuro	Individual Brain Charting, a high-resolution fMRI dataset for cognitive mapping | Scientific Data		TRUE	Patient-Level	TRUE	Stand-Alone Dataset	OpenNeuro		CEA Research Institute (France)	Healthy	MRI	Adult	Head, Neck	Other
IXI	IXI Dataset – Brain Development			TRUE	Patient-Level	FALSE	Stand-Alone Dataset			Hammersmith Hospital (UK) Guy's Hospital (UK) Institute of Psychiatry (UK)	Healthy	MRI	Adult	Brain	Image Reconstruction/Generation (Enhancement/Registration)
Kaggle Diabetic Retinopathy	Diabetic Retinopathy Detection | Kaggle			FALSE			Challenge	Kaggle		EyePACS (USA)	Healthy, Diabetic Retinopathy	Fundus	N/A	Eyes	Condition/Disease Classification
KiTS23	KiTS23 | The 2023 Kidney Tumor Segmentation Challenge			FALSE			Challenge, Benchmark		KiTS19, KiTS21, KNIGHT	M Health Fairview (USA)	Tumor	CT	N/A	Kidney	Anatomy/Organ Segmentation/Detection, Lesion/Tumor Segmentation/Detection
Kirby	NITRC: Multi-Modal MRI Reproducibility Resource: Tool/Resource Info	Multi-Parametric Neuroimaging Reproducibility: A 3T Resource Study - PMC		TRUE	Patient-Level	TRUE	Stand-Alone Dataset				Healthy	MRI	Adult	Brain	Other
LIDC-IDRI	LIDC-IDRI	The Lung Image Database Consortium (LIDC) and Image Database Resource Initiative (IDRI): A Completed Reference Database of Lung Nodules on CT Scans - PMC https://pmc.ncbi.nlm.nih.gov/articles/PMC5146644/		TRUE	Summary Statistics		Stand-Alone Dataset	TCIA, Kaggle		NCI (USA) NIH (USA)	With Lung Cancer, Without Lung Cancer	CT	Peds, Adult (>95%)	Chest	Lesion/Tumor Segmentation/Detection, Condition/Disease Classification
LUNA16	Home - LUNA16 - Grand Challenge	Validation, comparison, and combination of algorithms for automatic detection of pulmonary nodules in computed tomography images: The LUNA16 challenge - ScienceDirect https://pmc.ncbi.nlm.nih.gov/articles/PMC5146644/	Secondary dataset, completely from LIDC-IDRI. Pediatric representation is taken from LIDC-IDRI	FALSE			Challenge	Grand Challenge, Kaggle	LIDC-IDRI	NCI (USA) NIH (USA)	With Lung Cancer, Without Lung Cancer	CT	Peds, Adult (>95%)	Chest	Lesion/Tumor Segmentation/Detection, Condition/Disease Classification
MIMIC-CXR	MIMIC-CXR Database v2.1.0	MIMIC-CXR, a de-identified publicly available database of chest radiographs with free-text reports | Scientific Data		TRUE	Patient-Level	FALSE	Stand-Alone Dataset	PhysioNet		Beth Israel Deaconess Medical Center (USA)	Common Thoracic Diseases	X-ray	Adult	Chest	Condition/Disease Classification
MIMIC-NLE	maximek3/MIMIC-NLE	[2207.04343] Explaining Chest X-ray Pathologies in Natural Language	Secondary dataset, completely from MIMIC-CXR	FALSE			Stand-Alone Dataset	PhysioNet	MIMIC-CXR	Beth Israel Deaconess Medical Center (USA)	Common Thoracic Diseases	X-ray	Adult	Chest	Condition/Disease Classification
MPI-Leipzig	MPI-Leipzig_Mind-Brain-Body - OpenNeuro	A mind-brain-body dataset of MRI, EEG, cognition, emotion, and peripheral physiology in young and old adults | Scientific Data		TRUE	Binned Patient-Level		Data Collection	OpenNeuro		Max Planck Institute (Germany)	Healthy	MRI	Adult	Brain	Other
OFSEP - MS French Registry	OFSEP - Home	Observatoire Français de la Sclérose en Plaques (OFSEP): A unique multimodal nationwide MS registry in France - Sandra Vukusic, Romain Casey, Fabien Rollot, Bruno Brochet, Jean Pelletier, David-Axel Laplaud, Jérôme De Sèze, François Cotton, Thibault Moreau, Bruno Stankoff, Bertrand Fontaine, Francis Guillemin, Marc Debouverie, Michel Clanet, 2020		TRUE	Summary Statistics		Data Collection			N/A (France)	Multiple Sclerosis	MRI	Adult	Brain	Other
MSD Heart	Medical Segmentation Decathlon	https://pubmed.ncbi.nlm.nih.gov/25667349/	Dataset from Medical Segmentation Decathlon	FALSE			Benchmark, Challenge	Grand Challenge	Medical Segmentation Decathlon	King's College London (UK)	N/A	MRI	Adult	Heart	Anatomy/Organ Segmentation/Detection
MSSEG	MSSEG https://zenodo.org/records/1307653	Objective Evaluation of Multiple Sclerosis Lesion Segmentation using a Data Management and Processing Infrastructure | Scientific Reports https://www.sciencedirect.com/science/article/pii/S1053811921008624?via%3Dihub	Dataset from OFSEP MS French Registry	TRUE	Summary Statistics		Challenge		OFSEP - MS French Registry	N/A (France)	Multiple Sclerosis	MRI	Adult	Brain	Other
MedMNIST	MedMNIST	MedMNIST v2 - A large-scale lightweight benchmark for 2D and 3D biomedical image classification | Scientific Data		FALSE			Benchmark	Kaggle	NIH X-ray14, OCT, DeepDRiD, BUSI, LiTS	N/A	N/A	CT, Fundus, X-ray	Peds, Adult	Breast, Chest, Eye, Liver	Condition/Disease Classification
MindBoggle	Mindboggle-101	101 Labeled Brain Images and a Consistent Human Cortical Labeling Protocol - PMC	Datasets are taken from OASIS, Kirby, Nathan Kline Institute Test - Retest, Nathan Kline Institute / Rockland Sample, Human Language Network andColin Holmes	TRUE	Summary Statistics		Data Collection		NKI-RS-22, NKI-TRT-20, MMRR-21, MMRR-3T7T-2, HLN-12, OASIS-TRT-20, Colin27-1, Twins-2, Afterthought-1	Nathan Kline Institute (USA) McGill University (McGill University)	Healthy	MRI	Adult	Brain	Anatomy/Organ Segmentation/Detection
Montgomery and Shenzhen CXR		Two public chest X-ray datasets for computer-aided screening of pulmonary diseases - PMC		TRUE	Patient-Level		Stand-Alone Dataset			Montgomery County (USA) Shenzhen No. 3 People’s Hospital (USA)	Healthy, Tuberculosis	X-ray	Adult	Chest	Condition/Disease Classification
OASIS-3	OASIS Brains	OASIS-3: Longitudinal Neuroimaging, Clinical, and Cognitive Dataset for Normal Aging and Alzheimer Disease | medRxiv		TRUE	Patient-Level	TRUE	Data Collection			Washington University in St. Louis (USA)	Healthy	MRI	Adult	Brain	Anatomy/Organ Segmentation/Detection
PI-CAI	Grand Challenge, Zenodo	https://www.thelancet.com/journals/lanonc/article/PIIS1470-2045(24)00220-1/abstract The PI-CAI Challenge: Public Training and Development Dataset (zenodo.org)		TRUE	Patient-Level	TRUE	Challenge	Grand Challenge		Radboud University Medical Center (Netherlands) University Medical Center Groningen (Netherlands) Ziekenhuis Groep Twente (Netherlands)	Prostate Cancer	MRI	Adult	Prostate	Lesion/Tumor Segmentation/Detection, Condition/Disease Classification
PadChest	PADCHEST – BIMCV	PadChest: A large chest x-ray image dataset with multi-label annotated reports - ScienceDirect		TRUE	Patient-Level	FALSE	Stand-Alone Dataset			Hospital San Juan Hospital (Spain)	Common Thoracic Diseases	X-ray	Peds, Adult (>99.7%)	Chest	Condition/Disease Classification
QaTa-Cov19 CXR	QaTa-COV19 Dataset	Convolutional Sparse Support Estimator-Based COVID-19 Recognition From X-Ray Images - PMC		FALSE			Stand-Alone Dataset	Kaggle		Qatar University (Qatar) Tampere University (Finland)	Healthy, Pneumonia, COVID	X-ray	N/A	Chest	Condition/Disease Classification
REFUGE	Program - REFUGE - Grand Challenge	arxiv.org/pdf/1910.03667		FALSE			Challenge	Grand Challenge		N/A	Healthy, Glaucoma	Fundus	N/A	Eyes	Condition/Disease Classification, Anatomy/Organ Segmentation/Detection
RIM-ONE-r3	miag-ull/rim-one-dl	View of RIM-ONE DL: A Unified Retinal Image Database for Assessing Glaucoma Using Deep Learning		FALSE			Stand-Alone Dataset			Hospital Universitario de Canarias (Spain) Hospital Universitario Miguel Servet (Spain) Hospital Clinico Universitario San Carlos (Spain)	Healthy, Glaucoma	Fundus	N/A	Eyes	Condition/Disease Classification
RSNA Pneumonia	RSNA Pneumonia Detection Challenge (2018) | RSNA		Takes data from NIH Chest X-ray8	FALSE			Challenge		NIH X-ray14	NIH (USA)	Healthy, Pneumonia	X-ray	Peds, Adult (>95%)	Chest	Condition/Disease Classification
SMDG	SMDG, A Standardized Fundus Glaucoma Dataset	A Catalog of Public Glaucoma Datasets for Machine Learning Applications | Proceedings of the 2023 7th International Conference on Information System and Data Mining		FALSE			Data Collection	Kaggle	BEH, CRFO, DR-HAGIS, DRISHTI-GS1, EyePACS, FIVES, G1020, HRF, JSIEC-1000, LES-AV, OIA-ODIR, ORIGA, PAPILA, REFUGE1, sjchoi86	N/A	Healthy, Glaucoma	Fundus	N/A	Eyes	Condition/Disease Classification
COVID-19-AR	COVID-19-AR - The Cancer Imaging Archive (TCIA)	Chest imaging representing a COVID-19 positive rural U.S. population | Scientific Data		TRUE	Patient-Level	TRUE	Stand-Alone Dataset	TCIA		University of Arkansas (USA)	COVID	CT, X-ray	Adult	Chest	Other
TCIA Colon	CT COLONOGRAPHY - The Cancer Imaging Archive (TCIA)	Accuracy of CT Colonography for Detection of Large Adenomas and Cancers - PMC		TRUE	Patient-Level	FALSE	Stand-Alone Dataset	TCIA		ACRIN (USA)	Colorectal Cancer	CT	Adult	Colon	Condition/Disease Classification
TotalSegmentor	Dataset with segmentations of 117 important anatomical structures in 1228 CT images	TotalSegmentator: Robust Segmentation of 104 Anatomic Structures in CT Images | Radiology: Artificial Intelligence		TRUE	Summary Statistics		Stand-Alone Dataset	Zenodo		University Hospital Basel (Switzerland)	N/A	CT	Adult	Whole Body	Anatomy/Organ Segmentation/Detection
UK BioBank	: Data-Field 21022	The UK Biobank imaging enhancement of 100,000 participants: rationale, data collection, management and future directions | Nature Communications		TRUE	Patient-Level	TRUE	Data Collection			UK BioBank (UK)	N/A	CT, Fundus, MRI, US, X-ray	Adult	Abdomen, Brain, Bone, Eye, Heart	Other
VDCRA	Reconstruction of the human cerebral cortex robust to white matter lesions: Method and validation - PMC	Reconstruction of the human cerebral cortex robust to white matter lesions: Method and validation - PMC		TRUE	Summary Statistics		Stand-Alone Dataset			Johns Hopkins (USA)	Healthy, MS	MRI	Adult	Brain	Other
VinDr-CXR	VinDr-CXR: An open dataset of chest X-rays with radiologist annotations v1.0.0	VinDr-CXR: An open dataset of chest X-rays with radiologist annotations v1.0.0		TRUE	Patient-Level	FALSE	Stand-Alone Dataset	PhysioNet		Hospital 108 (Vietnam) Hanoi Medical University Hospital (Vietnam)	Healthy, Abnormal	X-ray	Adult	Chest	Condition/Disease Classification
WORD	HiLab-git/WORD: [MedIA2022]WORD: A large scale dataset, benchmark and clinical applicable study for abdominal organ segmentation from CT image	WORD: A large scale dataset, benchmark and clinical applicable study for abdominal organ segmentation from CT image		TRUE	Summary Statistics		Stand-Alone Dataset, Benchmark			University of Electronic Science and Technology of China (China)	Cancer	CT	Adult	Abdomen	Anatomy/Organ Segmentation/Detection
dHCP	https://www.developingconnectome.org/	The Developing Human Connectome Project Neonatal Data Release - PMC		TRUE	Patient-Level	TRUE	Data Collection			King’s College London (UK)	Healthy	MRI	Peds	Brain	Other

### Sheet: Challenges
Dataset Name	Link	Paper Link	Considerations	Inferred	Is Age Explicitly Documented	Age Documented How	Is Age Complete	Patients With Findings	Source / Institutions (Location)	Has Paper	Is Challenge	Challenge Endorser	Conference	Data Location	Patient Demographics / Covariates / Metadata	Sample Size	Imaging Modality(ies)	Peds vs. Adult	Organ / Body Part	Task / Pathology	Task Category	Image Resolution	Years Collected
Kaggle Ultrasound Nerve Segmentation	Ultrasound Nerve Segmentation | Kaggle				FALSE			UNKNOWN	N/A	FALSE	TRUE	Kaggle		Kaggle	N/A	Images: 11,143	US	N/A	Head, Neck	Nerve Segmentation	Anatomy/Organ Segmentation/Detection	580x420	N/A
SPR Head CT Age Prediction Challenge	SPR Head CT Age Prediction Challenge | Kaggle				TRUE	Patient-Level	TRUE	UNKNOWN	AC Camargo (Brazil) Dasa (Brazil) Rede Dor (Brazil) UNIFESP (Brazil)	FALSE	TRUE	SPR	JPR	Kaggle	Age Range: 18 to 90 years Ethnicity: N/A but most likely Brazilian	Patients: 2641 Images: 525,000	CT	Adult	Head, Neck	Age Prediction	Measurement/Age Regression		N/A
UW-Madison GI Tract Image Segmentation	UW-Madison GI Tract Image Segmentation | Kaggle				FALSE			TRUE	UW-Madison (USA)	FALSE	TRUE	UW-Madison		Kaggle	Inclusion Criteria: Cancer patients undergoing MRI-guided radiotherapy	Patients: 85 Images: 274	MRI	N/A	Intestines, Stomach	Organ Segmentation	Anatomy/Organ Segmentation/Detection		N/A
VinBigData Chest X-ray Abnormalities Detection	VinBigData Chest X-ray Abnormalities Detection | Kaggle				TRUE	Patient-Level	FALSE	TRUE	H108 (Vietnam) HMUHU (Vietnam)	TRUE	TRUE	VinBigData		Kaggle	Age Range: 18 to 100 years Sex: M (52.2%), F (47.8%) Ethnicity: N/A but most likely Vietnamese	Patients: 18,000 Images: 18,000	X-ray	Adult	Chest	Disease Classification	Condition/Disease Classification	Median: 2788x2446	2018-2020
OSIC Pulmonary Fibrosis Progression	OSIC Pulmonary Fibrosis Progression | Kaggle				TRUE	Patient-Level	TRUE	TRUE	N/A (USA)	FALSE	TRUE	OSIC		Kaggle	Description: Patients with pulmonary fibrosis Avg. Age: 67.2 years Age Range: 49 to 88 years Sex: M (79%), F (21%) Smoking: Stopped (67%), Never (28%)	Patients: 176 Images: 1549	CT	Adult	Lung	Lung FVC Regression	Measurement/Age Regression
APTOS 2019 Blindness Detection	APTOS 2019 Blindness Detection | Kaggle				FALSE			TRUE	Aravind Eye Hospital (India)	FALSE	TRUE	APTOS		Kaggle	Description: Patients from rural areas in India, where some have diabetic retinopathy	Images: 3662	Fundus	N/A	Eye	Diabetic Retinopathy Classification	Condition/Disease Classification		N/A
Data Science Bowl Cardiac Challenge Data	Second Annual Data Science Bowl | Kaggle				FALSE			TRUE	National Heart, Lung, and Blood Institute (USA)	FALSE	TRUE	Booz Allen Hamilton		Kaggle	N/A	Patients: 678 Images: 441,000	MRI	N/A	Heart	Left Ventricle Ejection Fraction Regression	Measurement/Age Regression		N/A
2021 RSNA-MICCAI Brain Tumor Radiogenomic Classification	RSNA-MICCAI Brain Tumor Radiogenomic Classification | Kaggle	2107.02314 (arxiv.org)			FALSE			TRUE	UPenn (USA) UCSF (USA) TCIA (USA) TUM (Germany) UZH (Switzerland) UofT (Canada) MD Anderson Cancer Center (USA) Washington University School of Medicine (USA) University of Alabama (USA) University of Bern (Switzerland) University of Debrecen (Hungary) Heidelberg University (Germany) Tata Memorial Centre (India) SGGS Institute of Engineering and Technology (India)	TRUE	TRUE	MICCAI, RSNA	MICCAI, RSNA	Kaggle	Inclusion Criteria: Pre-operative patients with high-grade glioma	Patients: 2040 Images: 400,114	MRI	N/A	Brain	MGMT Promoter Methylation Classification	Biomarker Classification		N/A
2020 RSNA Pulmonary Embolism Detection	RSNA STR Pulmonary Embolism Detection | Kaggle	The RSNA Pulmonary Embolism CT Dataset | Radiology: Artificial Intelligence			FALSE			TRUE	Stanford (USA) UHN (Canada) UNIFESP (Brazil) Alfred Health (Australia) Koç University (Turkey)	TRUE	TRUE	RSNA	RSNA	Kaggle	Inclusion Criteria: Patients with and without pulmonary embolism	Patients: 9446 Images: 2,332,685	CT	N/A	Chest	Pulmonary Embolism Classification	Condition/Disease Classification		1998-2019
2024 RSNA Lumbar Spine Degenerative Classification	RSNA 2024 Lumbar Spine Degenerative Classification | Kaggle				FALSE			TRUE	Chiang Mai University (Thailand) Dasa (Brazil) Gold Coast University Hospital (Australia) Koç University (Turkey) University of Sarajevo (Bosnia and Herzegovina) Thomas Jefferson University Hospital (USA) UNIFESP (Brazil) UCSF (USA) University of Utah (USA) Queen's University (Canada) Tallaght University Hospital (Ireland) University Hospitals Cleveland Medical Center (USA)	FALSE	TRUE	RSNA	RSNA	Kaggle	N/A	Patients: 1976 Images: 147,000	MRI	N/A	Spine	Lumbar Spine Degenerative Classification	Condition/Disease Classification		N/A
2023 RSNA Abdominal Trauma Detection	RSNA 2023 Abdominal Trauma Detection | Kaggle	2405.19595 (arxiv.org)			TRUE	Patient-Level	FALSE	TRUE	Alfred Health (Australia) Chiang Mai University (Thailand) China Medical University Hospital (Taiwan) Eberhard Karls University Tübingen (Germany) Gold Coast (Australia) Hospital Universitario Ramón y Cajal (Spain) Koç University (Turkey) Marrakech University Hospital (Morocco) Mater Dei Hospital (Malta) Medical College of Wisconsin (USA) Mount Sinai New York (USA) NSW Health (Australia) Queen’s University (Canada) Tallaght University Hospital (Ireland) Thomas Jefferson University Hospital (USA) UNIFESP (Brazil) UHN (Canada) University Hospital Würzburg (Germany) University Hospitals Cleveland Medical Center (USA) University of Sarajevo (Bosnia and Herzegovina) Vancouver Coast Health (Canada)	TRUE	TRUE	RSNA	RSNA	Kaggle	Avg. Age: 48 years Age Range: 18 to 90 years Sex: M (69%), F (30%), N/A (1%)	Patients: 4274 Sequences: 6481	CT	Adult	Abdomen	Multi-label Abdominal Trauma Classification	Condition/Disease Classification		N/A
2022 RSNA Cervical Spine Fracture Detection	RSNA 2022 Cervical Spine Fracture Detection | Kaggle	The RSNA Cervical Spine Fracture CT Dataset | Radiology: Artificial Intelligence			TRUE	Summary Statistics		TRUE	Alfred Health (Australia) Chiang Mai University (Thailand) Hospital Regional Universitario de Málaga (Spain) Kingston Health Sciences Centre (Canada) Koç University (Turkey) Prime Scan Alexandria (Egypt) Stanford University (USA) Thomas Jefferson University Hospital (USA) UHN (Canada) University of Sarajevo (Bosnia and Herzegovina) UNIFESP (Brazil) University of Utah (USA)	TRUE	TRUE	RSNA	RSNA	Kaggle	Exclusion Criteria: Patients under 18 years old and a history of cervical spine surgery Avg. Age: 54 years Age Range: 18 to 104 years Sex: M (63%), F (37%)	Patients: 2019 Sequences: 2019	CT	Adult	Spine	Multi-label Spine Vertebrae Fracture Classification	Condition/Disease Classification		2003-2022
2019 RSNA Intracranial Hemorrhage Detection	RSNA Intracranial Hemorrhage Detection | Kaggle	Construction of a Machine Learning Dataset through Collaboration: The RSNA 2019 Brain CT Hemorrhage Challenge | Radiology: Artificial Intelligence			FALSE			TRUE	Stanford University (USA) St. Michael's (Canada) Thomas Jefferson University (USA) UNIFESP (Brazil)	TRUE	TRUE	RSNA	RSNA	Kaggle	N/A	Sequences: 25,312	CT	N/A	Brain	Hemorrhage Subtype Classification	Condition/Disease Classification	512x512	1994-2018
2023 RSNA Screening Mammography Breast Cancer Detection	RSNA Screening Mammography Breast Cancer Detection | Kaggle				TRUE	Patient-Level	FALSE	TRUE	BreastScreen Victoria (Australia) Emory University (USA)	FALSE	TRUE	RSNA	RSNA	Kaggle	Avg. Age: 59 years Age Range: 26 to 89 years Sex: F (100%)	Patients: 54,700 Images: 54,700	X-ray	Adult	Breast	Malignant Breast Cancer Classification	Condition/Disease Classification		N/A
2017 RSNA Pediatric Bone Age Challenge	RSNA Pediatric Bone Age Challenge (2017) | RSNA	The RSNA Pediatric Bone Age Machine Learning Challenge | Radiology			TRUE	Task/Data Description		UNKNOWN	Stanford University (USA) University of Colorado (USA)	TRUE	TRUE	RSNA	RSNA	Self-Hosted	Avg. Age: 10.6 years Sex: M (54%), F (46%)	Images: 14,236	X-ray	Peds	Hand	Bone Age Regression	Measurement/Age Regression
2024 TopCoW Challenge	Data - Grand Challenge (grand-challenge.org)	[2312.17670] Benchmarking the CoW with the TopCoW Challenge: Topology-Aware Anatomical Segmentation of the Circle of Willis for CTA and MRA (arxiv.org)			FALSE			TRUE	University Hospital Zurich (Switzerland) N/A (Switzerland)	TRUE	TRUE	MICCAI	MICCAI	Grand Challenge	Description: Patients who have had a stroke-related neurological disorder (e.g., ischemic stroke, TIA)	Patients: 130 Images: 260	CT, MRI	N/A	Brain	CoW Segmentation, CoW Object Detection, CoW Graph Classification	Lesion/Tumor Segmentation/Detection		2018-2019
2024 BONBID-HIE	Bonbid-Hie2024 - Grand Challenge (grand-challenge.org)	BOston Neonatal Brain Injury Dataset for Hypoxic Ischemic Encephalopathy (BONBID-HIE): Part I. MRI and Manual Lesion Annotation | bioRxiv			TRUE	Summary Statistics		TRUE	Massachusetts General Hospital (USA) Boston Children's Hospital (USA)	TRUE	TRUE	MICCAI	MICCAI	Grand Challenge	Inclusion Criteria: Infant with hypoxic ischemic encephalopathy. MRI was acquired within 14 days of birth Avg. Age: 3.9 days Age Range: 0 to 14 days Sex: M (55%), F (45%) Ethnicity: N/A but most likely from mother; White (32%), Black (5%), Hispanic or Latino (11%), Mixed (4%), N/A (43%), Others (5%)	Patients: 133 Images: 133	MRI	Peds	Brain	Lesion Segmentation, Future Patient Outcome Classification	Lesion/Tumor Segmentation/Detection, Outcome Classification		2001-2018
2024 CURVAS	Overview - Grand Challenge (grand-challenge.org)	CURVAS dataset (zenodo.org)			TRUE	Summary Statistics		TRUE	University Hospital Erlangen (Germany)	FALSE	TRUE	MICCAI	MICCAI	Grand Challenge	Inclusion Criteria: Adult patients with a maximum of 10 cysts with a diameter of less than 2 cm. Avg. Age: 65.7 years Age Range: 37 to 94 years Sex: M (57%), F (43%)	Patients: 20 Sequences: 20	CT	Adult	Abdomen	Multi-Rater Multi-Organ Segmentation	Anatomy/Organ Segmentation/Detection		2024
2024 PENGWIN	Overview - Grand Challenge (grand-challenge.org) https://zenodo.org/records/10927452 https://zenodo.org/records/10913196	Pelvic Fracture Segmentation Using a Multi-scale Distance-Weighted Neural Network | SpringerLink			TRUE	Summary Statistics		TRUE	Beijing Jishuitan Hospital (China)	TRUE	TRUE	MICCAI	MICCAI	Grand Challenge	Inclusion Criteria: Patients before they undergo pelvic reduction survery Age Range: 18 to 74 years Sex: M (59%), F (41%)	Patients: 100 Sequences: 100	CT, X-ray	Adult	Pelvis	Pelvic Fragment Segmentation	Anatomy/Organ Segmentation/Detection		2018-2022
2024 JustRAIGS	Challenge Overview - Grand Challenge (grand-challenge.org)	Characteristics of a Large, Labeled Data Set for the Training of Artificial Intelligence for Glaucoma Screening with Fundus Photographs - ScienceDirect			TRUE	Summary Statistics		TRUE	EyePACS (USA)	TRUE	TRUE	ISBI	ISBI	Grand Challenge	Description: Patients with and without glaucoma Avg. Age: 57.1 years Ethnicity: African (6%), White (8%), Asian (4%), Latino (52%), Native American (1%), Indian Subcontinent (3%), Mixed (1%), N/A (25%)	Patients: 60,357 Images: 113,893	Fundus	Adult	Eye	Glaucoma Referral Classification	Condition/Disease Classification
2024 HNTS-MRG	Overview - Grand Challenge (grand-challenge.org)				FALSE			TRUE	MD Anderson Cancer Center (USA)	FALSE	TRUE	MICCAI	MICCAI	Grand Challenge	Inclusion Criteria: Patients with histologically proven head and neck cancer, who underwent radiotherapy. MRI scans before and during radiation therapy are provided.	Patients: 150 Sequences: 150	MRI	N/A	Head, Neck	Tumor Segmentation	Lesion/Tumor Segmentation/Detection
2023 SPIDER	Overview - Grand Challenge (grand-challenge.org)	Lumbar spine segmentation in MR images: a dataset and a public benchmark | Scientific Data (nature.com)		Demographics estimated from the 41 patients with available annotations	TRUE	Patient-Level	FALSE	TRUE	University Medical Center (Netherlands) N/A (Netherlands) N/A (Netherlands) N/A (Netherlands)	TRUE	TRUE	Stand-Alone		Grand Challenge	Inclusion Criteria: Patients with history of lower back pain Avg. Age: 58.4 years Age Range: 14 to 84 years Sex: F (56%), M (44%)	Patients: 218 Sequences: 447	MRI	Peds, Adult (>97.5%)	Spine	Lumbar Spine Segmentation	Anatomy/Organ Segmentation/Detection
2024 PANORAMA	𝗢𝘃𝗲𝗿𝘃𝗶𝗲𝘄 & 𝗚𝗼𝗮𝗹𝘀 - Grand Challenge (grand-challenge.org)	The PANORAMA Study Protocol: Pancreatic Cancer Diagnosis - Radiologists Meet AI (zenodo.org) https://arxiv.org/pdf/1902.09063 https://www.cancerimagingarchive.net/collection/pancreas-ct/ https://github.com/DIAGNijmegen/panorama_labels/blob/main/clinical_information.xlsx	Mix of primary and secondary data from the TCIA, NIH and Medical Segmentation Decathlon	Metadata files used to get age distribution of training set	TRUE	Patient-Level	FALSE	TRUE	Radboud University Medical Center (Netherlands) University Medical Center Groningen (Netherlands) Ziekenhuis Groep Twente (Netherlands) Karolinska Institutet (Sweden) Haukeland University Hospital (Norway) Memorial Sloan Kettering Cancer Center (USA) National Institutes of Health Clinical Center (USA)	TRUE	TRUE	Stand-Alone		Grand Challenge	Inclusion Criteria: Patients with pancreas cancer, confirmed via histopathology and/or follow-up data. Avg. Age: 65 years Age Range: 18 to 99 years Sex: M (54.2%), F (45.8%)	Patients: 1800 Sequences: 1800	CT	Adult	Pancreas	Pancreatic Cancer Classification, Lesion Segmentation	Condition/Disease Classification, Lesion/Tumor Segmentation/Detection
2022 AMOS	Home - Grand Challenge (grand-challenge.org)	2206.08023 (arxiv.org) https://zenodo.org/records/7262581		Demographics are computed using metadata file. 1 of 600 is missing age metadata, and 6 are children	TRUE	Patient-Level	FALSE	TRUE	Longgang District Central Hospital (China) Longgang District People's Hospital (China)	TRUE	TRUE	MICCAI	MICCAI	Grand Challenge	Description: Patients with abdominal tumors or other abnormalities, who are imaged only for either CT or MRI. Avg. Age: 52.8 years Age Range: 14 to 94 years Sex: M (61.5%), F (38.5%) Modalities: CT (83.3%), MRI (17.7%)	Patients: 600 Sequences: 600	CT, MRI	Peds, Adult (>98.9%)	Abdomen	Multi-Organ Segmentation	Anatomy/Organ Segmentation/Detection		2018-2021
2023 SegRap	Home - Grand Challenge (grand-challenge.org)	SegRap2023: A Benchmark of Organs-at-Risk and Gross Tumor Volume Segmentation for Radiotherapy Planning of Nasopharyngeal Carcinoma (arxiv.org)			TRUE	Summary Statistics		TRUE	Sichuan Cancer Hospital & Institute (China)	TRUE	TRUE	MICCAI	MICCAI	Grand Challenge	Inclusion Criteria: Patients with histologocially confirmed Nasopharyngeal Carcinoma cancer, pre radiotherapy treatment, and are alive until 2022 Age Range: 22 to 74 years Median Age: 49 years Sex: M (66%), F (34%)	Patients: 140 Sequences: 280	CT	Adult	Head, Neck	Organs-At-Risk Segmentation, Gross Target Volume of Lymph Node Regression	Disease (Risk) Segmentation/Detection, Measurement/Age Regression		2018-2019
2019 KiTS	Data - KiTS19 - Grand Challenge	1904		Demographics inferred from metadata file for 210 public patients	TRUE	Patient-Level	TRUE	TRUE	University of Minnesota Medical Center (USA)	TRUE	TRUE	MICCAI	MICCAI	Grand Challenge	Inclusion Criteria: Patients who had CT scans before nephrectomy for one or more kidney tumors Avg. Age: 58.4 years Age Range: 1 to 90 years Gender: M (59%), F (41%)	Patients: 210 Sequences: 210	CT	Peds, Adult (>98.1%)	Kidney	Kidney Segmentation, Tumor Segmentation	Anatomy/Organ Segmentation/Detection, Lesion/Tumor Segmentation/Detection		2010-2018
2023 MedFM (ChestDR)	Datasets - Grand Challenge (grand-challenge.org)	A Real-world Dataset and Benchmark For Foundation Model Adaptation in Medical Image Classification | Scientific Data (nature.com)	Only describing 1/3 sub-datasets. The other 2/3 are part of exclusion criteria (histopathology, colonoscopy)	Institutions inferred from REB approval locations	FALSE			TRUE	Fengcheng People’s Hospital (China) Huanggang Hospital of Traditional Chinese Medicine (China)	TRUE	TRUE	Stand-Alone	NeurIPS	Grand Challenge	Description: Patients with and without chest abnormalities	Patients: 4848 Images: 4848	X-ray	N/A	Chest	Multi-Label Thoracic Anomaly Classification	Condition/Disease Classification
2023 SEG.A	Seg.A. 2023 - Grand Challenge (grand-challenge.org)	AVT: Multicenter aortic vessel tree CTA dataset collection with ground truth segmentation masks - ScienceDirect Rider Lung CT: https://www.ncbi.nlm.nih.gov/pmc/articles/PMC2797680/	Mix of primary data and secondary data from KiTS19 Grand Challenge and Rider Lung CT dataset	Institution of Rider Lung CT dataset inferred from original source paper	FALSE			TRUE	Dongyang Hospital (China) University of Minnesota Medical Center (USA) Memorial Sloan-Kettering Cancer Center (USA)	TRUE	TRUE	MICCAI	MICCAI	Grand Challenge	Description: Includes patients with non-small lung cancer (Rider Lung CT), and patients with kidney tumors (KiTS19)	Patients: 56 Sequences: 56	CT	N/A	Aorta	Aorta Segmentation	Anatomy/Organ Segmentation/Detection
2023 USenhance	Home - Grand Challenge (grand-challenge.org)	Ultrasound Image Enhancement challenge 2023 (zenodo.org)			FALSE			TRUE	Fudan University Shanghai Cancer Center (China)	FALSE	TRUE	MICCAI	MICCAI	Grand Challenge	Description: Healthy volunteers and volunteers with potential thyroid tumors, carotid plaque or breast cancer	Patients: 109 Images: 3000	US	N/A	Thyroid, Carotid Artery, Abdomen, Breast	Image Quality Enhancement	Image Reconstruction/Generation (Enhancement/Registration)
2023 LNQ	Lnq2023 - Grand Challenge (grand-challenge.org)	LNQ 2023 challenge: Benchmark of weakly-supervised techniques for mediastinal lymph node quantification (arxiv.org)			FALSE			TRUE	Massachusetts General Hospital (USA) Dana Farber Cancer Institute (USA) Brigham and Women’s Hospital (USA)	TRUE	TRUE	MICCAI	MICCAI	Grand Challenge	Description: Patients undergoing treatment for various cancer types, which includes breast, leukemia, Hodgkin's lymphoma, lung non-small/small cell, renal cell, thyroid cancer, adenocarcinoma, melanoma, head and neck cancer, non-Hodgkin's lymphoma, prostate cancer, mesothelioma, esophageal cancer, ovarian cancer and colon cancer Sex: F (53.4%), M (46.6%)	Patients: 513 Sequences: 513	CT	N/A	Mediastinum	Mediastinal Lymph Node Segmentation	Anatomy/Organ Segmentation/Detection
2023 Dentex	Dentex - Grand Challenge (grand-challenge.org)	2305.19112 (arxiv.org) https://arxiv.org/pdf/2303.06500		Institutions inferred from author list	TRUE	Task/Data Description		TRUE	University of Zurich (Switzerland) Istanbul Medipol University (Turkey) University of Pennsylvania (USA)	TRUE	TRUE	MICCAI	MICCAI	Grand Challenge	Description: Patients with and without teeth abnormalities Age Range: 12 years and above	Images: 755	X-ray	Peds, Adult	Teeth	Teeth Anomaly Detection	Condition/Disease Classification
2023 HaN-Seg	Closing Remarks - Grand Challenge (grand-challenge.org)	https://pubmed.ncbi.nlm.nih.gov/36594372/ https://www.thegreenjournal.com/article/S0167-8140(24)00680-7/fulltext https://zenodo.org/records/7442914#.ZBtfBHbMJaQ			TRUE	Summary Statistics		TRUE	Institute of Oncology Ljubljana (Slovenia)	TRUE	TRUE	Stand-Alone		Grand Challenge	Description: Patients receiving image-guided radiotherapy Avg. Age: 60 years Age Range: 34 to 79 years Gender: M (71%), F (29%) Ethnicity: N/A but most likely Slovenian	Patients: 42 Sequences: 84	CT, MRI	Adult	Head, Neck	Organs-At-Risk Segmentation	Disease (Risk) Segmentation/Detection
2023 PSFHS	Ps-Fh-Aop-2023 - Grand Challenge (grand-challenge.org)	https://arxiv.org/pdf/2409.10980 https://zenodo.org/records/7861699 Pubic Symphysis-Fetal Head Segmentation and Angle of Progression (zenodo.org)			TRUE	Summary Statistics		FALSE	NanFang Hospital of Southern Medical University(China) Zhujiang Hospital of Southern Medical University (China) The First Affiliated Hospital of Jinan University (China)	TRUE	TRUE	MICCAI	MICCAI	Grand Challenge	Description: Ultrasound captured during second stage of labor for a single pregnancy where the baby is positioned head-down. Age Range: 18 to 46 years Ethnicity: N/A but most likely Chinese	Patients: 305 Images: 4000	US	Adult/Prenatal	Head	Pubic Symphysis Fetal Head Segmentation	Anatomy/Organ Segmentation/Detection		2019-2020
2023 LDCTIQA	Challenge Overview - Grand Challenge (grand-challenge.org)	Low-dose computed tomography perceptual image quality assessment - ScienceDirect	Mix of primary and secondary data from the 2016 LDCT Grand Challenge Dataset from Mayo Clinic		FALSE			TRUE	Mayo Clinic (USA) National Cancer Centre (South Korea)	TRUE	TRUE	MICCAI	MICCAI	Grand Challenge	Inclusion Criteria: Patients captured with low-dose CT for screening Ethnicity: N/A but most likely Caucasian and Korean	Patients: 15 Images: 1500	CT	N/A	Abdomen	Image Quality Assessment	Image Reconstruction/Generation (Enhancement/Registration)
2020 COVID-CT Dataset	Data Info - CT diagnosis of COVID-19 - Grand Challenge (grand-challenge.org) https://github.com/desaisrkr/https-github.com-UCSD-AI4H-COVID-CT	2003.13865 (arxiv.org)	Data is no longer on GitHub link specified, but was redistributed by other. Mix of primary and secondary dataset. Positive COVID-19 cases were novel, while negative COVID-19 cases were taken from MedPix, LUNA, Radiopaedia and PMC		FALSE			TRUE	N/A	TRUE	TRUE	Stand-Alone		Grand Challenge	Description: Patients with and without COVID-19	Images: 812	CT	Peds, Adult	Chest	COVID-19 Disease Classification	Condition/Disease Classification
2022 COSMOS	Data - Grand Challenge (grand-challenge.org)				FALSE			TRUE	Renji Hospital (China)	FALSE	TRUE	MICCAI	MICCAI	Grand Challenge	Description: Patients with varying degrees of atherosclerosis	Sequences: 50	MRI	N/A	Neck	Carotid Vessel Wall Segmentation, Atherosclerosis Classification	Anatomy/Organ Segmentation/Detection
2019 ODIR	Introduction-竞赛简介 - ODIR-2019 - Grand Challenge (grand-challenge.org)		Patients aged below 18 years old are all 1 years old	Demographics are computed from available metadata	TRUE	Patient-Level	TRUE	TRUE	N/A (China)	FALSE	TRUE	Stand-Alone		Grand Challenge	Description: Patients with and without ocular diseases (diabetes, glaucoma, cataract, age-related macular degeneration, hypertension, myopia and other abnormalities) Avg. Age: 57.9 years Age Range: 1 to 91 years Sex: M (54%), F (46%)	Patients: 3500 Images: 3500	Fundus	Peds, Adult (>99.46%)	Eye	Retinal Disease Classification	Condition/Disease Classification
2022 DRAC	Home - Grand Challenge (grand-challenge.org)	https://www.cell.com/patterns/fulltext/S2666-3899(24)00020-5?_returnURL=https%3A%2F%2Flinkinghub.elsevier.com%2Fretrieve%2Fpii%2FS2666389924000205%3Fshowall%3Dtrue Diabetic Retinopathy Analysis Challenge Dataset (zenodo.org)			FALSE			TRUE	N/A	TRUE	TRUE	MICCAI	MICCAI	Grand Challenge	Description: Patients with varying severity of diabetic retinopathy	Images: 1103	CT	N/A	Eye	Lesion Segmentation, Image Quality Classification, Diabetic Retinopathy Grade Classification	Anatomy/Organ Segmentation/Detection, Condition/Disease Classification
2022 FLARE	Home - Grand Challenge (grand-challenge.org)	2308.05862 (arxiv.org)	Releases data for the AbdomenCT-1K dataset		FALSE			TRUE	N/A	TRUE	TRUE	MICCAI	MICCAI	Grand Challenge	Description: North American and European patients with abdominal diseases, such as liver cancer, kidney cancer, spleen disease and pancreas cancer	Patients: 2100 Sequences: 2100	CT	N/A	Abdomen	Multi-Organ Segmentation	Anatomy/Organ Segmentation/Detection
2024 Learn2Reg	Learn2reg 2024 - Learn2Reg - Grand Challenge (grand-challenge.org)	https://www.medrxiv.org/content/10.1101/2023.09.14.23295596v2 https://pubmed.ncbi.nlm.nih.gov/36122684/ https://pubmed.ncbi.nlm.nih.gov/17714011/	Contains different dataset for each sub-challenges. 2 of 4 sub-challenges are part of inclusion criteria. Secondary data taken from 1) ReMIND dataset (filtered for pre- and intra-operative data for patients with image-guided tumor resection) and 2) OpenBHB and OASIS neuroimaging datasets. Removes aged on dataset aggregation	Presence of adult/peds data can be inferred from secondary datasets used	FALSE	Summary Statistics		TRUE	Brigham and Women’s Hospital (USA)		TRUE	MICCAI	MICCAI	Grand Challenge	Description: The ReMIND subset contains brain MRI and US from patients who underwent brain tumor resection. The OpenBHB subset contains brain MRI from healthy children/adults. The OASIS datasets contains brain MRIs from adults with and without dementia	Patients: 4118 Sequences: 4344	US, MRI	Peds, Adult	Brain	Pre/Intra Operative US/MRI Registration, Inter-Subject MRI Registration	Image Reconstruction/Generation (Enhancement/Registration)
2022 MELA	Overview - Grand Challenge (grand-challenge.org)				FALSE			TRUE	N/A	FALSE	TRUE	MICCAI	MICCAI	Grand Challenge	Description: Patients with 1 or more lesions in the mediastinum	Sequences: 1100	CT	N/A	Mediastinum	Mediastinal Lesion Detection	Lesion/Tumor Segmentation/Detection
2022 PI-CAI	𝗢𝘃𝗲𝗿𝘃𝗶𝗲𝘄 & 𝗚𝗼𝗮𝗹𝘀 - Grand Challenge (grand-challenge.org) https://github.com/DIAGNijmegen/picai_labels	https://www.thelancet.com/journals/lanonc/article/PIIS1470-2045(24)00220-1/abstract The PI-CAI Challenge: Public Training and Development Dataset (zenodo.org)		Demographics are computed from available metadata	TRUE	Patient-Level	TRUE	TRUE	Radboud University Medical Center (Netherlands) University Medical Center Groningen (Netherlands) Ziekenhuis Groep Twente (Netherlands)	TRUE	TRUE	Stand-Alone		Grand Challenge	Description: Patients suspected to have prostate cancer Avg. Age: 65.6 years Age Range: 35 to 92 years Sex: M (100%)	Patients: 1476 Sequences: 1500	MRI	Adult	Prostate	Prostate Cancer Lesion Detection, Prostate Cancer Classification	Lesion/Tumor Segmentation/Detection, Condition/Disease Classification		2012-2021
2021 STOIC	Stoic 2021 Challenge - Grand Challenge (grand-challenge.org)	Study of Thoracic CT in COVID-19: The STOIC Project | Radiology (rsna.org)		Demographics are taken from the papers	TRUE	Binned Patient-Level	TRUE	TRUE	Assistance Publique des Hôpitaux de Paris (France) N/A (France) N/A (France) N/A (France) N/A (France) N/A (France)	TRUE	TRUE	Stand-Alone		Grand Challenge	Inclusion Criteria: Patients that underwent both thoracic CT and RT-PCR testing for COVID-19 pneumonia Avg. Age: 63 years Age Range: 18 to 104 years Sex: M (57.3%), F (42.7%)	Patients: 2000 Sequences: 2000	CT	Adult	Chest	COVID-19 Disease Classification	Condition/Disease Classification		2020
2021 QUBIQ	Qubiq2021 - Grand Challenge (grand-challenge.org)	QUBIQ: Uncertainty Quantification for Biomedical Image Segmentation Challenge (arxiv.org)	Supposedly a mix of primary and secondary datasets. Unclear what the secondary data is though		FALSE			UNKNOWN	ETH Zurich (Switzerland) UZH (Switzerland) UPenn (USA) TUM (Germany)	TRUE	TRUE	MICCAI	MICCAI	Grand Challenge	N/A	Images: 150 Sequences: 59	CT, MRI	N/A	Brain, Kidney, Pancreas, Prostate	Segmentation Uncertainty Quantification	Other
2021 NODE	Home - Grand Challenge (grand-challenge.org)	[2401.02192] Nodule detection and generation on chest X-rays: NODE21 Challenge (arxiv.org)	Secondary dataset with added labels. Chest x-ray data taken from JSRT, PadChest, Chestx-ray14 and Open-I datasets. CT data taken from LUNA16 dataset. Additional annotations are created by chest radiologists		FALSE			TRUE	N/A	TRUE	TRUE	Stand-Alone		Grand Challenge	Description: Contains patients with thoracic abnormalities	Images: 4882 Sequences: 888	CT, MRI	N/A	Chest	Pulmonary Nodule Detection, Pulmonary Nodule Generation	Anatomy/Organ Segmentation/Detection, Image Reconstruction/Generation (Enhancement/Registration)
2021 Real Noise MRI	Description - Grand Challenge (grand-challenge.org)	PsyArXiv Preprints | Evaluating the performance of markerless prospective motion correction and selective reacquisition in a general clinical protocol for brain MRI (osf.io)		Demographics are computed from available metadata	TRUE	Patient-Level	TRUE	FALSE	Copenhagen University Hospital (Denmark)	TRUE	TRUE	NeurIPS	NeurIPS	Grand Challenge	Description: Healthy adult volunteers, captured still and while doing nodding motion Avg. Age: 23.5 years Age Range: 19 to 36 years Sex: F (72.7%), M (27.3%)	Patients: 22	MRI	Adult	Brain	MRI Reconstruction	Image Reconstruction/Generation (Enhancement/Registration)
2021 Carotid Artery Vessel Wall Segmentation Challenge	Index - Grand Challenge (grand-challenge.org)	Chinese Atherosclerosis Risk Evaluation (CARE II) study: a novel cross-sectional, multicentre study of the prevalence of high-risk atherosclerotic carotid plaque in Chinese patients with ischaemic cerebrovascular events—design and rationale | Stroke and Vascular Neurology (bmj.com)		Demographics are taken from the papers	TRUE	Summary Statistics		TRUE	N/A (China) N/A (China) N/A (China) N/A (China) N/A (China)	TRUE	TRUE	MICCAI, SMRA	MICCAI, SMRA	Grand Challenge	Description: Patients with recent ischaemic stroke or transient ischaemia attack Age Range: 18 to 80 years Ethnicity: Chinese (100%)	Patients: 30 Sequences: 30	MRI	Adult	Neck	Carotid-Vessel-Wall Segmentation	Anatomy/Organ Segmentation/Detection
2021 RIADD	Home - RIADD (ISBI-2021) - Grand Challenge (grand-challenge.org)	RFMiD: Retinal Image Analysis for multi-Disease Detection challenge - ScienceDirect			FALSE			TRUE	Sushrusha Hospital (India) SGGS Institute of Engineering and Technology (India)	TRUE	TRUE	ISBI	ISBI	Grand Challenge	Description: Patients with various ocular diseases	Images: 1920	Fundus	N/A	Eye	Retinal Disease Classification	Condition/Disease Classification
2020 COVID-19 Lung CT Lesion Segmentation Challenge	Covid-19-20 - COVID-19 LUNG CT LESION SEGMENTATION CHALLENGE - 2020 - Grand Challenge https://www.cancerimagingarchive.net/collection/ct-images-in-covid-19/ https://www.cancerimagingarchive.net/collection/covid-19-ar/	Rapid artificial intelligence solutions in a pandemic—The COVID-19-20 Lung CT Lesion Segmentation Challenge - ScienceDirect https://www.nature.com/articles/s41467-020-17971-2 https://www.nature.com/articles/s41598-021-85694-5#Sec10 https://www.nature.com/articles/s41597-020-00741-6	Secondary data from 2 TCIA datasets: CT Images in COVID-19, and COVID-19-AR	Demographics taken from TCIA datasets	FALSE			TRUE	Xiangyang No. 1 People's Hospital Affiliated Hospital of Hubei University (China) University of Arkansas (USA)	TRUE	TRUE	MICCAI	MICCAI	Grand Challenge	Inclusion Criteria: Patients with positive RT-PCR for SARS-CoV-2 and ground-truth lesion annotations	Patients: 249 Sequences: 249	CT	Adult	Lung	Lesion Segmentation	Lesion/Tumor Segmentation/Detection
2023 SynthRAD	Introduction - Grand Challenge (grand-challenge.org)	https://www.sciencedirect.com/science/article/pii/S1361841524002019?via%3Dihub https://aapm.onlinelibrary.wiley.com/doi/10.1002/mp.16529			TRUE	Summary Statistics		TRUE	Radboud University Medical Center (Netherlands) University Medical Center Utrecht (Netherlands) University Medical Center Groningen (Netherlands)	TRUE	TRUE	MICCAI	MICCAI	Grand Challenge	Inclusion Criteria: Cancer patients undergoing brain/pelvic radiotherapy, who are imaged for MRI and CT, or CBCT and CT Avg. Age: 65 years Age Range: 3 to 93 years Sex: M (64%), F (36%)	Patients: 1080 Sequences: 2160	CT, MRI	Peds, Adult	Brain, Pelvis	MRI to Synthetic CT Generation, CBCT to sCT Generation	Image Reconstruction/Generation (Enhancement/Registration)
2020 LoDoPaB-CT	Challenge - LoDoPaB-CT - Grand Challenge (grand-challenge.org)	https://doi.org/10.1038/s41597-021-00893-z	Secondary dataset with 2D image reconstructions. Taken from TCIA: `LIDC-IDRI`	Using demographics from source dataset LIDC-IDRI	FALSE			TRUE	NCI (USA) NIH (USA)	TRUE	TRUE	Stand-Alone		Grand Challenge	Description: Patients with 0 to 6 lung nodules of length 3 to 29 mm (long-side) Median Age: 64 years Gender: F (50.7%), M (49.3%)	Patients: 800 Images: 42,895	CT	Peds, Adult (>95%)	Chest	Image Enhancement	Image Reconstruction/Generation (Enhancement/Registration)
2020 RibFrac	Overview - RibFrac - Grand Challenge (grand-challenge.org)	2402.09372 (arxiv.org)			FALSE			TRUE	Huadong Hospital (China)	TRUE	TRUE	MICCAI	MICCAI	Grand Challenge	Description: Patients with and without rib fractures	Patients: 660 Sequences: 660	CT	N/A	Chest	Rib Fracture Detection, Rib Fracture Classification	Disease (Risk) Segmentation/Detection, Condition/Disease Classification
2020 VerSe	Home - VerSe'20 - Grand Challenge (grand-challenge.org)	A computed tomography vertebral segmentation dataset with anatomical variations and multi-vendor scanner data | Scientific Data (nature.com) https://www.sciencedirect.com/science/article/pii/S1361841521002127		Demographics are taken from the papers	TRUE	Summary Statistics		TRUE	N/A	TRUE	TRUE	MICCAI	MICCAI	Grand Challenge	Description: Adults with mostly healthy spines and some with spine abnormalities Avg. Age: 55.4 years Sex: M (50.5%), F (49.5%)	Patients: 355 Sequences: 374	CT	Adult	Spine	Vertebrae Segmentation	Anatomy/Organ Segmentation/Detection		2016-2020
2020 LNDb	Home - LNDb Challenge - Grand Challenge (grand-challenge.org)	[1911.08434] LNDb: A Lung Nodule Database on Computed Tomography (arxiv.org)		Demographics are taken from the papers	TRUE	Summary Statistics		TRUE	CHUSJ (Portugal)	TRUE	TRUE	ICIAR	ICIAR	Grand Challenge	Inclusion Criteria: Patients with lung nodules larger than 3 mm Exclusion Criteria: Patients with prior history of cancer, significant lung lesions or image artifacts Median Age: 66 years Age Range: 19 to 98 years Sex: M (55.8%), F (44.2%)	Sequences: 294	CT	Adult	Chest	Fleischner Classification, Nodule Detection, Nodule Segmentation, Nodule Texture Classification	Condition/Disease Classification, Lesion/Tumor Segmentation/Detection, Other		2016-2018
2024 AutoPET	Overview - Grand Challenge (grand-challenge.org)	https://www.nature.com/articles/s42256-024-00912-9 https://www.nature.com/articles/s41597-022-01718-3	Mix of primary dataset and secondary dataset whole-body FDG-PET/CT dataset in TCIA	Metadata files used to get age distribution of training set	TRUE	Patient-Level	TRUE	TRUE	University Hospital Tübingen (Germany) LMU Hospital (Germany)	FALSE	TRUE	MICCAI	MICCAI	Grand Challenge	Avg. Age: 63.1 years Age Range: 11 to 95 years Sex: M (68.1%), F (31.9%)	Patients: 1278 Sequences: 1611	CT	Peds, Adult (>99.68%)	Whole Body	Universal Lesion Segmentation	Lesion/Tumor Segmentation/Detection
2019 CuRIOUS	Home - curious2019 - Grand Challenge	Evaluation of MRI to Ultrasound Registration Methods for Brain Shift Correction: The CuRIOUS2018 Challenge - PMC https://pubmed.ncbi.nlm.nih.gov/28391601/			FALSE			TRUE	St. Olavs University Hospital (Norway)	FALSE	TRUE	MICCAI	MICCAI	Grand Challenge	Inclusion Criteria: Patients with low-grade gliomas	Patients: 23 Sequences: 46	MRI, US	Adult	Brain	Intra-Operative 3D US Registration	Image Reconstruction/Generation (Enhancement/Registration)		2011-2016
2023 ULS	Overview - Grand Challenge (grand-challenge.org)	The ULS23 Challenge: a Baseline Model and Benchmark Dataset for 3D Universal Lesion Segmentation in Computed Tomography (arxiv.org)	Mix of primary dataset (with pancreas and bone lesions) and 10 public secondary lesion datasets. Not all institutions are listed	Presence of adult/peds data can be inferred from secondary datasets used	FALSE			TRUE	NIH Clinical Centre (USA) Radboud University Medical Center (Netherlands) N/A (USA) N/A (Germany) N/A (Canada) N/A (Israel) N/A (France)	TRUE	TRUE	MICCAI	MICCAI	Grand Challenge	Description: Patients with lesions in the chest and abdomen area, some from cancerous tumors.	Patients: 284	CT	Peds, Adult	Whole Body	Tumor Lesion Segmentation	Lesion/Tumor Segmentation/Detection
2019 CHAOS	Description - CHAOS - Grand Challenge	CHAOS Challenge - combined (CT-MR) healthy abdominal organ segmentation - ScienceDirect		Average age is estimated by weighted average of provided CT / MRI averages	TRUE	Summary Statistics		FALSE	Dokuz Eylul University (Turkey)	TRUE	TRUE	ISBI	ISBI	Grand Challenge	Inclusion Criteria: Patients must be healthy Avg. Age: 49.7 years Age Range: 18 to 76 years Sex: M (56.2%), F (43.8%)	Patients: 80 Sequences: 80	CT, MRI	Adult	Abdomen	Organ Segmentation	Anatomy/Organ Segmentation/Detection
2019 DRIVE	Introduction - DRIVE - Grand Challenge			Demographics are taken from the paper	TRUE	Summary Statistics		TRUE	N/A (Netherlands)	FALSE	TRUE	Stand-Alone		Grand Challenge	Description: 7 of 40 patients have mild early diabetic retinopathy, while remaining don't show any signs Age Range: 25 to 90 years	Patients: 40 Images: 40	Fundus	Adult	Eye	Vessel Segmentation	Anatomy/Organ Segmentation/Detection

### Sheet: Benchmarks
Benchmark	Dataset Name	Paper Link	Considerations	Inferred	Is Age Explicitly Documented	Age Documented How	Is Age Complete	Patients With Findings	Source / Institutions (Location)	Patient Demographics / Covariates / Metadata	Sample Size	Imaging Modality(ies)	Peds vs. Adult	Organ / Body Part	Task / Pathology	Task Category	Image Resolution	Years Collected
Medical Image Decathlon	2016 BraTS, 2017 BraTS	1811.02629 https://pmc.ncbi.nlm.nih.gov/articles/PMC5685212/ https://pmc.ncbi.nlm.nih.gov/articles/PMC4833122/#S5		Adult dataset is inferred from BraTS mission for adult glioma	FALSE			TRUE	UPenn (USA) University of Alabama at Birmingham (USA) Heidelberg University (Germany) University Hospital of Bern (Switzerland) University of Debrecen (Hungary) Henry Ford Hospital (USA) University of California (USA) MD Anderson Cancer Center (USA) Emory University (USA) Mayo Clinic (USA) Thomas Jefferson University (USA) Duke University (USA) Saint Joseph Hospital and Medical Center (USA) Case Western Reserve University (USA) University of North Carolina (USA) Fondazione IRCCS (Italy) Washington University (USA) Tata Memorial Centre (India)	Description: Filtered for subset of cancer patients with glioblastoma or low-grade glioma	Patients: 750 Sequences: 750	MRI	Adult	Brain	Tumor Segmentation	Lesion/Tumor Segmentation/Detection
	Left Atrial Segmentation Challenge	Benchmark for Algorithms Segmenting the Left Atrium From 3D CT and MRI Datasets - PubMed			FALSE			TRUE	King's College London (UK)	Description: Kept only MRI and not paired CT sequence. Patients were being screened for various cardiac conditions	Patients: 30 Sequences: 30	MRI	N/A	Heart	Left Atrium Segmentation, Mitral Plane Segmentation, Portal Vein End Point Segmentation	Anatomy/Organ Segmentation/Detection
	2017 LiTS	The Liver Tumor Segmentation Benchmark (LiTS)			FALSE			TRUE	Ludwig Maximilian University of Munich (Germany) Radboud University Medical Center (Netherlands) Polytechnique and CHUM Research Center Montreal (Canada) Tel Aviv University (Israel) Sheba Medical Center (Israel) IRCAD Institute Strasbourg (France) Hebrew University of Jerusalem (Israel)	Description: Patients with cancerous and non-cancerous liver tumors	Sequences: 201	CT	N/A	Abdomen	Liver Segmentation, Liver Tumor Segmentation	Anatomy/Organ Segmentation/Detection, Lesion/Tumor Segmentation/Detection
	Psychiatric Genotype/Phenotype Project	Referenced https://pmc.ncbi.nlm.nih.gov/articles/PMC8715642/		Adult inferred from summary statistics provided for dataset 1 (hippocampus). Age estimated from both groups provided in referenced paper	TRUE	Summary Statistics		TRUE	Vanderbilt University (USA)	Description: 105 of 195 patients experienced psychosis, while the remaining 90 are healthy Avg. Age: 33.9 years Age SD: 11-12 years Gender: M (60%), F (40%) Race: White (63.1%), Black (31.9%), Other (5%)	Patients: 195 Sequences: 394	MRI	Adult	Brain	Hippocampus Segmentation	Anatomy/Organ Segmentation/Detection
	*Radbound University Prostate MRI Dataset	A pattern recognition approach to zonal segmentation of the prostate on MRI - PubMed	Issue finding papers introducing this dataset	Adult participants can be inferred from task	FALSE			UNKNOWN	Radbound University (Netherlands)	Sex: M (100%)	Patients: 48 Sequences: 48	MRI	Adult	Prostate	Prostate Segmentation	Anatomy/Organ Segmentation/Detection
	NSCLC Radiogenomics	NSCLC-RADIOGENOMICS - The Cancer Imaging Archive (TCIA) https://web.stanford.edu/group/rubinlab/pubs/Bakr-2018-RadiogenomicDataset.pdf	Not specified how they sampled 95 from the 211 available sequences	Extracted statistics from TCIA metadata, filtering for 118 Stanford patients	TRUE	Summary Statistics		TRUE	Stanford University (USA)	Description: Cancer patients with non-small cell lung cancer Avg. Age: 67.6 years Age Range: 24 to 86 years Gender: F (61.9%), M (38.1%) Ethnicity: Caucasian (39.8%), Asian (16.1%), Hispanic/Latino (1.7%), Pacific Islander (0.8%), Unknown (41.5%)	Patients: 96 Sequences: 96	MRI	Adult	Lung	Lung Tumor Segmentation	Lesion/Tumor Segmentation/Detection
	*MSKCC Pancreas CT Datasets	https://pmc.ncbi.nlm.nih.gov/articles/PMC6367060/ https://pmc.ncbi.nlm.nih.gov/articles/PMC6752719/ https://pmc.ncbi.nlm.nih.gov/articles/PMC8050835/	Secondary data taken from 3 separate MSKCC datasets mentioned in different papers, but the total number of samples don't match (367 (papers) vs. 420 (reported))	Aggregated statistics from papers (367 patients). Only second article specifies sex, and for the purposes of analyses, it is converted to gender	TRUE	Summary Statistics		TRUE	Memorial Sloan Kettering Cancer Center (USA)	Description: Cancer patients with liver tumors, specifically a) primary/metastatic tumors (e.g., HCC), or b) secondary tumors (e.g., CRLM) Median Age: 68 years Age Range: 44 to 90 years Gender: F (52%), M (48%)	Sequences: 420	CT	Adult	Pancreas	Pancreas Segmentation, Tumor Segmentation	Anatomy/Organ Segmentation/Detection, Lesion/Tumor Segmentation/Detection		2005-2012
	*MSKCC Liver CT Datasets	https://pmc.ncbi.nlm.nih.gov/articles/PMC5924623/ https://pmc.ncbi.nlm.nih.gov/articles/PMC4336798/ https://pmc.ncbi.nlm.nih.gov/articles/PMC5553273/ https://pmc.ncbi.nlm.nih.gov/articles/PMC5705269/	Secondary data taken from 4 separate MSKCC datasets mentioned in different papers, but the total number of samples don't match (502 (papers) vs. 443 (reported))	Aggregated statistics from papers (502 patients). Only fouth article specifies gender, and for the purposes of analyses, all sex annotations are converted to gender. Median age is estimated as the average of the 4 sample medians.	TRUE	Summary Statistics		TRUE	Memorial Sloan Kettering Cancer Center (USA)	Description: Cancer patients with liver tumors, specifically a) primary/metastatic tumors (e.g., HCC), or b) secondary tumors (e.g., CRLM) Median Age: 64 years Age Range: 21 to 89 years Gender: M (66.5%), F (33.5%)	Sequences: 443	CT	Adult	Liver	Hepatic Vessel Segmentation	Anatomy/Organ Segmentation/Detection
	*MSKCC Spleen CT Datasets	https://pmc.ncbi.nlm.nih.gov/articles/PMC4411084/	Secondary data taken from MSKCC datasets mentioned in 1 paper, but the total number of samples don't match (80 patients (papers) vs. 61 sequences (reported))	Aggregated statistics from papers (80 patients)	TRUE	Summary Statistics		TRUE	Memorial Sloan Kettering Cancer Center (USA)	Description: Cancer patients undergoing chemotherapy for liver metastases Median Age: 63 years Age Range: 28 to 83 years Sex: F (62%), M (38%)	Sequences: 61	CT	Adult	Spleen	Spleen Segmentation	Anatomy/Organ Segmentation/Detection		2003-2007
	*MSKCC Colon CT Datasets		Primary dataset with no descriptive statistics		FALSE			TRUE	Memorial Sloan Kettering Cancer Center (USA)	Description: Patients undergoing primary colon cancer resection	Sequences: 190	CT	N/A	Colon	Colon Cancer Primary Tumor Segmentation	Lesion/Tumor Segmentation/Detection
AMOS	AMOS	2206.08		Demographics are computed using metadata file. 1 of 600 is missing age metadata, and 6 are children	TRUE	Patient-Level	FALSE	TRUE	Longgang District Central Hospital (China) Longgang District People's Hospital (China)	Description: Patients with abdominal tumors or other abnormalities, who are imaged only for either CT or MRI. Avg. Age: 52.8 years Age Range: 14 to 94 years Sex: M (61.5%), F (38.5%) Modalities: CT (83.3%), MRI (17.7%)	Patients: 600 Sequences: 600	CT, MRI	Peds, Adult (>98.9%)	Adrenal Gland, Aorta, Bladder, Duodenum, Esophagus, Gallbladder, Inferior Vena Cava, Kidney, Liver, Pancreas, Prostate/Uterus, Spleen, Stomach	Multi-Organ Segmentation	Anatomy/Organ Segmentation/Detection		2018-2021
MedFAIR	CheXpert	1901.07031v1		Demographics computed from metadata	TRUE	Patient-Level	TRUE	TRUE	Stanford Hospital (USA)	Description: Patients with and without chest abnormalities Avg. Age: 60.6 years Age Range: 0 to 110 years Gender: M (55.5%), F (44.5%) Ethnicity: White (45.7%), Mixed (14.8%), Other (13%), Unknown (10.4%), Asian (9.5%), Black (4%), Pacific Islander (1%)	Patients: 65,240 Images: 224,316	X-ray	Peds, Adult (>99.89%)	Chest	Multi-Label Disease Classification	Condition/Disease Classification		2002-2017
	MIMIC-CXR	MIMIC-CXR, a de-identified publicly available database of chest radiographs with free-text reports | Scientific Data		Demographics computed by aligning MIMIC-CXR and MIMIC-IV subject IDs	TRUE	Patient-Level	FALSE	TRUE	Beth Israel Deaconess Medical Center (USA)	Description: Patients with and without chest abnormalities Avg. Age: 56.9 years Age Range: 18 to 91 years Gender: F (52.4%), M (47.6%) Views: AP (40.7%), PA (26.7%), Lateral (22.9%), LL (9.7%)	Patients: 65,379 Images: 377,110	X-ray	Adult	Chest	Multi-Label Disease Classification	Condition/Disease Classification		2011-2016
	PAPILA	PAPILA: Dataset with fundus images and clinical data of both eyes of the same patient for glaucoma assessment | Scientific Data		Demographics computed from metadata	TRUE	Patient-Level	TRUE	TRUE	HGURS (Spain)	Description: 31.8% of retinal images have or are suspected to have glaucoma. Only 1 patient below the age of 18. Avg. Age: 60.6 years Age Range: 15 to 90 years Gender: F (61.9%), M (38.1%)	Patients: 244 Images: 488	Fundus	Peds, Adult (>99.59%)	Retina	Glaucoma Disease Classification	Condition/Disease Classification		2018-2020
	OL3I	Opportunistic assessment of ischemic heart disease risk using abdominopelvic computed tomography and medical record data: a multimodal explainable artificial intelligence approach | Scientific Reports		Demographics computed from metadata	TRUE	Patient-Level	TRUE	TRUE	Stanford University (USA)	Description: Patients with ischemic heart disease Avg. Age: 51.6 years Age Range: 18 to 90 years Sex: F (59.5%), M (40.5%)	Patients: 8139 Sequences: 8139	CT	Adult	Abdomen	Ischemic Heart Disease Classification	Condition/Disease Classification		2013-2018
	OCT	Quantitative Classification of Eyes with and without Intermediate Age-related Macular Degeneration Using Optical Coherence Tomography - ScienceDirect https://people.duke.edu/~sf59/Farsiu_Ophthalmology_2013.pdf https://clinicaltrials.gov/study/NCT00734487#study-overview https://people.duke.edu/~sf59/RPEDC_Ophth_2013_dataset.htm		Demographics and number of images taken from paper. Average age is estimated from provided averages for healthy and disease group	TRUE	Summary Statistics		TRUE	Emory University (USA) National Eye Institute (USA) Duke University (USA) Devers Eye Center (USA)	Inclusion Criteria: 50 and 85 years old with or without age-related macular disease Avg. Age: 69 years Age Range: 51 to 87 years	Patients: 384 Images: 38,800	CT	Adult	Eyes	Age-Related Macular Disease Classification	Condition/Disease Classification		2008-2015
	COVID-CT-MD	COVID-CT-MD, COVID-19 computed tomography scan dataset applicable in machine learning and deep learning | Scientific Data		Demographics computed from metadata	TRUE	Patient-Level	TRUE	TRUE	Babak Imaging Center (Iran)	Description: Subjects either have COVID19, community-acquired pneumonia or are healthy Avg. Age: 51 years Age Range: 12 to 94 years Gender: M (60%), F (40%)	Patients: 305 Sequences: 305	CT	Peds, Adult (>98.68%)	Chest	COVID19, Pneumonia or Healthy Classification	Condition/Disease Classification		2018-2020
	ADNI 1.5T/3T	https://pmc.ncbi.nlm.nih.gov/articles/PMC2809036/ https://adni.loni.usc.edu/		Demographics computed using metadata available on Kaggle. Using ADNI 1.5T to represent ADNI 3T, where ADNI generally only takes participants from 55 to 90 years based on the paper	TRUE	Patient-Level	TRUE	TRUE	ADNI (USA) ADNI (Canada)	Description: Contains patients who are cognitively normal, have mild cognitive impairment or have alzheimer's disease Avg. Age: 75.7 years Age Range: 55 to 91 years Sex: M (52.2%), F (47.8%)	Patients: 417 Sequences: 550	MRI	Adult	Brain	Alzheimer's Disease Classification	Condition/Disease Classification

### Sheet: Well-Cited Datasets
Dataset Name	Also In	Data Link	Paper Link	Considerations	Inferred	Is Age Explicitly Documented	Age Documented How	Is Age Complete	Patients With Findings	Source / Institutions (Location)	Patient Demographics / Covariates / Metadata	Sample Size	Imaging Modality(ies)	Peds vs. Adult	Organ / Body Part	Task / Pathology	Task Category	Has Paper	Is Challenge	Challenge Organization	Data Location	# Citations	Metadata Link	Image Resolution	Years Collected
CheXpert	Data Collection (Stanford AIMI)	CheXpert: A Large Chest Radiograph Dataset with Uncertainty Labels and Expert Comparison Metadata: https://stanfordaimi.azurewebsites.net/datasets/192ada7c-4d43-466e-b8bb-b81992bb80cf	1901.07031v1		Demographics computed from metadata	TRUE	Patient-Level	TRUE	TRUE	Stanford University (USA)	Description: Patients with and without chest abnormalities Avg. Age: 60.6 years Age Range: 0 to 110 years Gender: M (55.5%), F (44.5%) Ethnicity: White (45.7%), Mixed (14.8%), Other (13%), Unknown (10.4%), Asian (9.5%), Black (4%), Pacific Islander (1%)	Patients: 65,240 Images: 224,316	X-ray	Peds, Adult (>99.89%)	Chest	Multi-Label Disease Classification	Condition/Disease Classification	TRUE	TRUE		Stanford AIMI	2707			2002-2017
fastMRI		https://fastmri.med.nyu.edu/	https://arxiv.org/pdf/1811.08839v2.pdf			FALSE			TRUE	NYU (USA)	Description: Contains patients with and without abnormal conditions	Images: 10,000 Sequences: 8470	MRI	N/A	Brain, Breast, Knee, Prostate	MRI Reconstruction	Image Reconstruction/Generation (Enhancement/Registration)	TRUE	FALSE		Self-Hosted	901
2019 DRIVE	Challenges	Introduction - DRIVE - Grand Challenge	IEEE Xplore Full-Text PDF:		Demographics are taken from the paper	TRUE	Summary Statistics		TRUE	N/A (Netherlands)	Description: 7 of 40 patients have mild early diabetic retinopathy, while remaining don't show any signs Age Range: 25 to 90 years	Patients: 40 Images: 40	Fundus	Adult	Eye	Vessel Segmentation	Anatomy/Organ Segmentation/Detection	TRUE	TRUE	Grand Challenge	Grand Challenge	4622
Chest X-ray14		https://huggingface.co/datasets/BahaaEldin0/NIH-Chest-Xray-14	(PDF) ChestX-ray14: Hospital-scale Chest X-ray Database and Benchmarks on Weakly-Supervised Classification and Localization of Common Thorax Diseases		Demographics computed from metadata	TRUE	Patient-Level	TRUE	TRUE	NIH (USA)	Description: Contains patients with chest abnormalities Avg. Age: 46.6 Age Range: 0 to 95 years Gender: M (56.5%), F (43.5%) Views: PA (60%), AP (40%)	Patients: 30,805 Images: 112,119	X-ray	Peds, Adult (>95.18%)	Chest	Multi-Label Disease Classification	Condition/Disease Classification	TRUE	FALSE		NIH App Box	4732
LIDC-IDRI	Data Collection (TCIA)	LIDC-IDRI - The Cancer Imaging Archive (TCIA)	The Lung Image Database Consortium (LIDC) and Image Database Resource Initiative (IDRI): A Completed Reference Database of Lung Nodules on CT Scans - PMC https://pmc.ncbi.nlm.nih.gov/articles/PMC5146644/		Gender and age is annotated for only 27.9% of dataset, and statistics computed on those is reported in the second paper and used here. Uncertain what the lower bound on age is. There are patients from 10 to 20 years old. 95% of patients are 20 and older	TRUE	Summary Statistics		TRUE	N/A	Description: Patients with and without lung cancer with 0 to 6 lung nodules of length 3 to 29 mm (long-side) Median Age: 64 years Gender: F (50.7%), M (49.3%)	Patients: 1010 Sequences: 1018	CT	Peds, Adult (>95%)	Chest	Nodule Detection, Nodule Segmentation, Nodule Cancer Classification, Lung Cancer Classification	Lesion/Tumor Segmentation/Detection, Condition/Disease Classification	TRUE	FALSE		TCIA	2653
MIMIC-CXR		MIMIC-CXR Database v2.1.0	MIMIC-CXR, a de-identified publicly available database of chest radiographs with free-text reports | Scientific Data		Demographics computed by aligning MIMIC-CXR and MIMIC-IV subject IDs	TRUE	Patient-Level	FALSE	TRUE	Beth Israel Deaconess Medical Center (USA)	Description: Patients with and without chest abnormalities Avg. Age: 56.9 years Age Range: 18 to 91 years Gender: F (52.4%), M (47.6%) Views: AP (40.7%), PA (26.7%), Lateral (22.9%), LL (9.7%)	Patients: 65,379 Images: 377,110	X-ray	Adult	Chest	Multi-Label Disease Classification	Condition/Disease Classification	TRUE	FALSE		PhysioNet	1043			2011-2016
STARE		STARE: Vessel Network Segmentation	Locating blood vessels in retinal images by piece-wise threshold probing of a matched filter response - PMC			FALSE			TRUE	N/A	Description: Fundus contains abnormalities that obscure or confuse blood vessels	Images: 20	Fundus	N/A	Eye	Vessel Segmentation	Anatomy/Organ Segmentation/Detection	TRUE	FALSE		Self-Hosted	3080
PadChest		PADCHEST – BIMCV	PadChest: A large chest x-ray image dataset with multi-label annotated reports - ScienceDirect			TRUE	Patient-Level	FALSE	TRUE	Hospital San Juan Hospital (Spain)	Description: Patients with and without chest abnormalities Avg. Age: 58.6 years Age Range: 0 to 105 years Sex: M (50.3%), F (49.7%)	Patients: 67,625 Images: 160,861	X-ray	Peds, Adult (>99.7%)	Chest	Multi-Label Disease Classification	Condition/Disease Classification	TRUE	FALSE		BIMCV	657			2009-2017
VQA-RAD		VQA-RAD (Visual Question Answering Radiology)	A dataset of clinically generated visual questions and answers about radiology images | Scientific Data	Secondary dataset, but data is scraped from publicly available resources	Manually annotated age and gender for all images	FALSE			TRUE	MedPix (N/A)	Description: Data scraped from publicly available resources Avg. Age: 42.2 years Age Range: 0 to 90 years Sex: M (52.1%), F (47.9%) Organs: Chest (34.3%), Abdomen (33%), Brain (32.7%) Modalities: CT (36.9%), X-ray (34.3%), MRI (28.8%)	Patients: 314 Images: 314	CT, MRI, X-ray	Peds, Adult (>81.7%)	Abdomen, Chest, Head	Visual Question Answering	Other	TRUE	FALSE		MedPix	284	Rad-VQA Metadata Curated
Medical Segmentation Decathlon	Benchmarks	Medical Segmentation Decathlon	[1902.09063] A large annotated medical image dataset for the development and evaluation of segmentation algorithms	See Benchmarks tab for more comprehensive annotation		FALSE			TRUE		Description: Most patients have/had a tumor Modalities: CT (50%), MRI (50%)	Sequences: 2633	CT, MRI	N/A	Brain, Colon, Heart, Liver, Lung, Pancreas, Prostate, Spleen	Multi-Task Segmentation	Anatomy/Organ Segmentation/Detection, Lesion/Tumor Segmentation/Detection	TRUE	TRUE		Google Drive, AWS	1047
PROMISE12		PROMISE12: Data from the MICCAI Grand Challenge: Prostate MR Image Segmentation 2012	Evaluation of prostate segmentation algorithms for MRI: The PROMISE12 challenge - ScienceDirect		Adult dataset inferred from disease (i.e., prostate cancer). Number of patients is inferred to be the number of sequences.	FALSE			TRUE	Haukeland University Hospital (Norway) Beth Israel Deaconess Medical Center (USA) University College London (UK) Radboud University (Netherlands)	Description: Patients were imaged to screen or monitor for prostate cancer Sex: M (100%)	Patients: 100 Sequences: 100	MRI	Adult	Prostate	Prostate Segmentation	Anatomy/Organ Segmentation/Detection	TRUE	TRUE		Zenodo	820
AMOS	Benchmarks	Amos: A large-scale abdominal multi-organ benchmark for versatile medical image segmentation	2206.08		Demographics are computed using metadata file. 1 of 600 is missing age metadata, and 6 are children	TRUE	Patient-Level	FALSE	TRUE	Longgang District Central Hospital (China) Longgang District People's Hospital (China)	Description: Patients diagnosed with abdominal tumors and abnormalities Avg. Age: 52.8 years Age Range: 14 to 94 years Sex: M (61.5%), F (38.5%) Modalities: CT (83.3%), MRI (17.7%)	Patients: 600 Sequences: 600	CT, MRI	Peds, Adult (>98.9%)	Adrenal Gland, Aorta, Bladder, Duodenum, Esophagus, Gallbladder, Inferior Vena Cava, Kidney, Liver, Pancreas, Prostate/Uterus, Spleen, Stomach	Multi-Organ Segmentation	Anatomy/Organ Segmentation/Detection	TRUE	TRUE		Zenodo	275			2018-2021
2017 BraTS		MICCAI BraTS 2017: Data | Section for Biomedical Image Analysis (SBIA) | Perelman School of Medicine at the University of Pennsylvania https://www.cancerimagingarchive.net/analysis-result/brats-tcga-gbm/	https://arxiv.org/abs/1811.02629 https://www.ncbi.nlm.nih.gov/pubmed/25494501 https://www.ncbi.nlm.nih.gov/pubmed/28872634 Additional Data Citations https://doi.org/10.7937/K9/TCIA.2017.KLXWJJ1Q https://doi.org/10.7937/K9/TCIA.2017.GJQ7R0EF	Requires account registration	Adult dataset is inferred from BraTS mission for adult glioma	FALSE			TRUE	NIH (USA) UPenn (USA) University of Alabama (USA) University of Bern (Switzerland) University of Debrecen (Hungary) Heidelberg University (Germany)	Description: Pre-operative scans for cancer patients with glioblastoma	Patients: 477 Sequences: 477	MRI	Adult	Brain	Tumor Segmentation	Lesion/Tumor Segmentation/Detection	TRUE	TRUE		TCIA	2028
CAMUS		CAMUS project	Deep Learning for Segmentation Using an Open Large-Scale Dataset in 2D Echocardiography - PubMed		Likely adult only dataset	FALSE			TRUE	University Hospital of St. Etienne (France)	Description: The 2D apical four-chamber and two-chamber views are provided per patient. Patients can be healthy or have pathologies	Patients: 500 Sequences: 1000	US	N/A	Heart	Heart Segmentation, Volume Regression	Anatomy/Organ Segmentation/Detection, Measurement/Age Regression	TRUE	TRUE		Self-Hosted	593
2015 BraTS		BRATS - SICAS Medical Image Repository	https://arxiv.org/abs/1811.02629 https://www.cbica.upenn.edu/sbia/Spyridon.Bakas/MICCAI_BraTS/MICCAI_BraTS_2015_proceedings.pdf	Requires account registration	Adult dataset is inferred from BraTS mission for adult glioma	FALSE			TRUE	NIH (USA) UPenn (USA) Heidelberg University (Germany)	Description: Pre and post operative scans for cancer patients with glioma	Sequences: 253	MRI	Adult	Brain	Tumor Segmentation	Lesion/Tumor Segmentation/Detection	TRUE	TRUE		Sicas Medical Imaging Repository	2028
CHASE DB 1		https://paperswithcode.com/dataset/chase-db1 https://blogs.kingston.ac.uk/retinal/chasedb1/	An Ensemble Classification-Based Approach Applied to Retinal Blood Vessel Segmentation | IEEE Journals & Magazine | IEEE Xplore			TRUE	Summary Statistics		UNKNOWN	N/A (UK)	Description: Fundus images are collected from both left and right eyes of 14 school children Age Range: 9 to 10 years	Patients: 14 Images: 28	Fundus	Peds	Eye	Vessel Segmentation	Anatomy/Organ Segmentation/Detection	TRUE	FALSE		Self-Hosted	1050
HRF		High-Resolution Fundus (HRF) Image Database	Robust Vessel Segmentation in Fundus Images - Budai - 2013 - International Journal of Biomedical Imaging - Wiley Online Library			FALSE			TRUE	Brno University of Technology (Czech Republic) University of Erlangen (Germany)	Description: 33% are from healthy patients, 33% from patients with diabetic retinopathy, and the last 33% from patients with late-stage glaucoma	Images: 45	Fundus	N/A	Eye	Vessel Segmentation	Anatomy/Organ Segmentation/Detection	TRUE	FALSE		Self-Hosted	648
2017 LiTS	Benchmarks	https://www.kaggle.com/andrewmvd/liver-tumor-segmentation https://www.kaggle.com/andrewmvd/liver-tumor-segmentation-part-2	The Liver Tumor Segmentation Benchmark (LiTS)			FALSE			TRUE	Ludwig Maximilian University of Munich (Germany) Radboud University Medical Center (Netherlands) Polytechnique and CHUM Research Center Montreal (Canada) Tel Aviv University (Israel) Sheba Medical Center (Israel) IRCAD Institute Strasbourg (France) Hebrew University of Jerusalem (Israel)	Description: Patients with cancerous and non-cancerous liver tumors	Sequences: 131	CT	Adult	Abdomen	Liver Segmentation, Liver Tumor Segmentation	Anatomy/Organ Segmentation/Detection, Lesion/Tumor Segmentation/Detection	TRUE	TRUE		Self-Hosted, Kaggle	1226
MURA	Data Collection (Stanford AIMI)	MURA Dataset: Towards Radiologist-Level Abnormality Detection in Musculoskeletal Radiographs	1712.07			FALSE			TRUE	Stanford University (USA)	Description: Patients with and without musculoskeletal abnormalities	Patients: 12,173 Images: 40,561	X-ray	N/A	Bone	Anomaly Classification	Condition/Disease Classification	TRUE	TRUE		Stanford AIMI	357			2001-2012
COVID-19 Image Data Collection		ieee8023/covid-chestxray-dataset: We are building an open database of COVID-19 cases with chest X-ray or CT images.	COVID-19 Image Data Collection	Secondary dataset, but data is scraped from publicly available resources		FALSE			TRUE	N/A	Description: Data from patients with COVID-19, scraped from public resources	Images: 123	X-ray	N/A	Chest	COVID19 Disease Classification	Condition/Disease Classification	TRUE	FALSE		GitHub	1194
2020 FLARE / AbdomenCT-1K	Challenges	Home - AbdomenCT-1K: Fully Supervised Learning - Grand Challenge	2010.15	Mixture of primary data from Nanjing University, and mostly secondary data from LiTS, KiTS, MSD Spleen, MSD Pancreas and Pancreas-CT. Associated with the FLARE 2022 challenge	Adult is inferred from all secondary datasets	FALSE			TRUE	Nanjing University (China) NIH (USA) Memorial Sloan Kettering Cancer Center (USA) University of Minnesota Medical Center (USA) Ludwig Maximilian University of Munich (Germany) Radboud University Medical Center (Netherlands) Polytechnique and CHUM Research Center Montreal (Canada) Tel Aviv University (Israel) Sheba Medical Center (Israel) IRCAD Institute Strasbourg (France) Hebrew University of Jerusalem (Israel)	Description: Primary data (50 CTs) are from patients with one of pancreas cancer, colon cancer or liver cancer.	Sequences: 1112	CT	Adult	Abdomen	Multi-Organ Segmentation	Anatomy/Organ Segmentation/Detection	TRUE	FALSE		Zenodo	353
VerSE		Home - VerSe'20 - Grand Challenge (grand-challenge.org)	A computed tomography vertebral segmentation dataset with anatomical variations and multi-vendor scanner data | Scientific Data (nature.com)			TRUE	Summary Statistics		TRUE	N/A	Description: Adults with mostly healthy spines and some with spine abnormalities Avg. Age: 55.4 years Sex: M (50.5%), F (49.5%)	Patients: 200 Sequences: 216	CT	Adult	Spine	Vertebrae Segmentation	Anatomy/Organ Segmentation/Detection	TRUE	TRUE		Grand-Challenge	40			2016-2020
2015 Multi-Atlas Abdomen Labeling Challenge (BTCV)		https://paperswithcode.com/dataset/miccai-2015-multi-atlas-abdomen-labeling	High-resolution 3D abdominal segmentation with random patch network fusion - PMC			FALSE				Vanderbilt University (USA)	Description: Patients with on-going colorectal cancer chemotherapy, or patients with ventral hernia	Patients: 30 Sequences: 30	CT	N/A	Abdomen	Multi-Organ Segmentation	Anatomy/Organ Segmentation/Detection	FALSE	TRUE		Synapse
SegTHOR		CodaLab - Competition	1912.06			FALSE			TRUE	Centre Henri Becquerel (France)	Description: Patients with non-small cell lung cancer	Patients: 60 Sequences: 60	CT	N/A	Chest	Organs-At-Risk Segmentation	Disease (Risk) Segmentation/Detection	TRUE	TRUE		CodaLab	122
WORD		HiLab-git/WORD: [MedIA2022]WORD: A large scale dataset, benchmark and clinical applicable study for abdominal organ segmentation from CT image	WORD: A large scale dataset, benchmark and clinical applicable study for abdominal organ segmentation from CT image		Median age is estimated as the weighted average of the medians of train, validation and test set	TRUE	Summary Statistics		TRUE	University of Electronic Science and Technology of China (China)	Description: Cancer patients images before radiation therapy Median Age: 48 years Age Range: 26 to 78 years Sex: M (58.7%), F (41.3%)	Patients: 150 Sequences: 150	CT	Adult	Abdomen	Multi-Organ Segmentation	Anatomy/Organ Segmentation/Detection	TRUE	FALSE		Google Drive, Baidu	109
HECKTOR		https://paperswithcode.com/dataset/hecktor	2201.04		Demographics are estimated from training set metadata provided in GitHub repository	TRUE	Patient-Level	TRUE	TRUE	Hopital General Juif (Canada) Centre Hospitalier Universitaire de Sherbooke (Canada) Hopital Maisonneuve-Rosemont (Canada) Centre Hospitalier de l’Universite de Montreal (Canada) Centre Hospitalier Universitaire Poitiers (France) Centre Hospitalier Universitaire Vaudois (Switzerland)	Description: Patients with histologically diagnosed head and neck cancer Avg. Age: 56.8 years Age Range: 34 to 79 years Sex: M (87.8%), F (12.2%)	Sequences: 325	CT	Adult	Head, Neck	Tumor Segmentation, Outcome Prediction	Lesion/Tumor Segmentation/Detection, Outcome Classification	TRUE	TRUE		Grand-Challenge	189
IXI		IXI Dataset – Brain Development			Demographics are estimated from metadata provided in GitHub repository for those with study dates	TRUE	Patient-Level	FALSE	FALSE	Hammersmith Hospital (UK) Guy's Hospital (UK) Institute of Psychiatry (UK)	Description: Healthy and normal patients Avg. Age: 49.4 years Age Range: 20 to 86 years Sex: F (55.3%), M (44.7%) Ethnicity: White (83.8%), Asian or Asian British (9.2%), Black or Black British (2.6%), Chinese (2.6%), Other (1.8%)	Sequences: 593	MRI	Adult	Brain	Super-Resolution, Registration, Reconstruction	Image Reconstruction/Generation (Enhancement/Registration)	FALSE	FALSE		Self-Hosted
ROSE		https://imed.nimte.ac.cn/dataofrose.html	2007.05		Age is estimated from half of ROSE data (39 patients, 117 images), whose statistics are provided in the paper	TRUE	Summary Statistics		TRUE	N/A (N/A)	Description: Patients with and without eye diseases Avg. Age: 66.6 years	Images: 229	CT	Adult	Eye	Vessel Segmentation	Anatomy/Organ Segmentation/Detection	TRUE	FALSE		Self-Hosted	261
MedICAT		https://paperswithcode.com/dataset/medicat	2010.06	Secondary dataset, but scraped data from PubMed Central papers		FALSE			TRUE	N/A (N/A)	Description: Patient data scraped from PubMed papers	Images: 217,060	CT, MRI, PET, US, X-ray, Others	N/A	N/A	Medical Vision-Language Pre-Training	Other	TRUE	FALSE		Self-Hosted	67
MosMedData		https://mosmed.ai/en/	2005.06465v1		Demographics are taken from the paper	TRUE	Summary Statistics		TRUE	N/A (Russia)	Description: Patients with and without COVID-19 related findings Median Age: 47 years Age Range: 18 to 97 years Sex: F (56%), M (42%), Other (2%)	Patients: 1110 Sequences: 1110	CT	Adult	Chest	COVID19 Disease Classification	Condition/Disease Classification	TRUE	FALSE		Self-Hosted	301			2020

### Sheet: Data Collections
Image Collection	Dataset Name	Link	Paper Link	Considerations	Inferred	Is Age Explicitly Documented	Age Documented How	Is Age Complete	Source / Institutions (Location)	Patient Demographics / Covariates / Metadata	Sample Size	Imaging Modality(ies)	Peds vs. Adult	Organ / Body Part	Task / Pathology	Image Resolution	Years Collected
Stanford AIMI					Demographics inferred from data collection annotations. Average age is computed as the weighted average of average ages for each dataset	SOMETIMES		FALSE	Stanford University (USA) Lucile Packard Children's Hospital (USA)	Avg. Age: 59.42 years Age Range: 0 to 110 years Sex: F (52.8%), M (47.2%)	Patients: 111,367 Sequences: 52,551 Images: 266,247 Datasets With Age: 10 of 13 (76.9%)	CT, MRI, US, X-ray	Peds, Adult (>98.12%)	Ankle, Bone, Brain, Chest, Foot, Heart, Hip, Knee, Thyroid	Anomaly Classification, Disease Classification, Disease Detection, Left Ventricle Length Regression, Left Ventricle Segmentation, Lesion Segmentation, MRI Reconstruction, Multi-Label Disease Classification, Pulmonary Embolism Classification, Tissue Segmentation, Transesophageal Echocardiography View Classification
TCIA					Demographics inferred from data collection annotations. Average age is computed as the weighted average of average ages for each dataset	SOMETIMES		FALSE	Alberta Health Services (USA) American College of Radiology (USA) Barretos Cancer Hospital (Brazil) Beaumont Health (USA) Boston Children's Hospital (USA) Brigham & Women's Hospital (USA) Ca Granda Ospedale Maggiore Policlinico Milano (Italy) Cairo University (Egypt) Children’s Wisconsin (USA) China-Japan Hospital (China) Dana Farber Cancer Institute (USA) Duke University (USA) Eastern Cooperative Oncology Group (USA) Fudan University Shanghai Cancer Center (China) Hebrew University of Jerusalem (Israel) IRCAD Institute Strasbourg (France) Lahey Hospital & Medical Center (USA) Lower Silesian Oncology Center (Poland) Ludwig Maximilian University of Munich (Germany) MAASTRO (Netherlands) MD Anderson Cancer Center (USA) Massachusetts General Hospital (USA) Mayo Clinic (USA) McGill University (Canada) Memorial Sloan Kettering Cancer Center (USA) Moffitt Cancer Center (USA) NCI (USA) NIH (USA) National Hospital of Neurology and Neurosurgery (UK) National Natural Science Foundation of China (China) Palo Alto Veterans Affairs Healthcare System (USA) Polytechnique and CHUM Research Center Montreal (Canada) Radboud University Medical Center (Netherlands) Roswell Park Cancer Institute (USA) Sacred Heart Hospital (USA) San Paolo Hospital (Italy) Second Affiliated Hospital of Harbin Medical University (China) Self-Defense Forces Central Hospital (Japan) Sheba Medical Center (Israel) South China University of Technology (China) Stanford University (USA) Stony Brook University (USA) Sun Yat-sen Memorial Hospital of Sun Yat-sen University (China) Sun Yat-sen University Cancer Center (China) Tel Aviv University (Israel) The First Affiliated Hospital of Sun Yat-sen University (China) Thomas Jefferson University (USA) UCLA (USA) UCSF (USA) UPenn (USA) University of Chicago (USA) University of Miami (USA) University of Minnesota Medical Center (USA) University of North Carolina (USA) University of Pittsburgh (USA) University of Sheffield (UK) University of Southern California (USA) Vanderbilt University Medical Center (USA) Wake Forest University School of Medicine (USA) Washington University in St. Louis (USA) Xiangyang No. 1 People's Hospital Affiliated Hospital of Hubei University of Medicine (China) Yale Gamma Knife Registry (USA) Yale New Haven Health (USA) Yale Tumor Board Registry (USA)	Avg. Age: 57.7 years Age Range: 1 to 94 years Sex: F (83.9%), M (16.1%)	Patients: 42145 Sequences: 302,226 Images: 42,092 Datasets with Age: 51 of 69 (73.9%)	CT, MRI, PET, US	Peds, Adult (98.86%)	Adrenal Cortex, Bone, Brain, Breast, Chest, Kidney, Liver, Lung, Mediastinum, Pancreas	Breast Cancer Classification, Cancer Classification, Cancer Segmentation, Carcinoma Segmentation, Co-Registration, Disease Classification, Finding Segmentation, Glioma Segmentation, Lesion Segmentation, Liver Segmentation, Lung Cancer Metastases Classification, Mediastinal Lymph Node Segmentation, Metastasis Segmentation, Multi-Tissue Segmentation, Outcome Prediction, Pre/Intra Operative MRI (with 3D US) Registration, Tumor Segmentation, Vertebrae Classification, Vertebrae Segmentation, Vessel Segmentation
OpenNeuro - Neurobagel	MRI Datasets (Summary Stats)	https://openneuro.org/search/modality/mri?query=%7B%22modality_selected%22%3A%22MRI%22%7D https://query.neurobagel.org/?node=OpenNeuro https://docs.google.com/spreadsheets/u/0/d/1rsVlKg0vBzkx7XUGK4joky9cM8umtkQRpJ2Y-5d6x7c/htmlview#			Demographics column and sample size column computed from dataset-level metadata file, while Peds vs. Adult column proportion estimated from patient-level metadata file	SOMETIMES		FALSE		Dataset: Peds Only (3.1%), Peds and Adult (5.3%), Adult Only (91.6%)	Patients: 37,212 Datasets: 874	MRI	Peds, Adult (>89.2%)	Brain
MIDRC	N/A (Summary Stats)	The Medical Imaging and Data Resource Center Commons https://data.midrc.org/explorer		Mostly secondary data storage, provided by RSNA, ACR and TCIA	Demographics column computed from MIDRC case/patient-level metadata table	TRUE	Patient-Level	FALSE	American College of Radiology (USA) RSNA (USA) AAPM (USA)	Description: 46% of patients are COVID positive Avg. Age: 56.2 years Age Range: 0 to 89 years Sex: F (50.9%), M (49.1%) Ethnicity: Hispanic or Latino (8.6%), N/A (91.4%) Modalities: X-ray (86.4%), CT (13.3%), Other (0.3%)	Patients: 67,152	CT, MRI, PET, US, X-ray	Peds, Adult (>97.96%)	Chest (>97%), Abdomen (1%), Others (2%)	N/A
UK BioBank	N/A (Summary Stats)	: Data-Field 21022	The UK Biobank imaging enhancement of 100,000 participants: rationale, data collection, management and future directions | Nature Communications		Inferred from BioBank Showcase	TRUE	Patient-Level	TRUE	UK BioBank (UK)	Avg. Age: 56.5 years Age Range: 37 to 73 years Sex: F (54.4%), M (45.6%) Ethnicity: White (94.5%), Asian or Asian British (1.9%), Black or Black British (1.5%), Other (0.9%), Mixed (0.6%), Unknown (0.4%), Chinese (0.3%)	Patients: 502,150	CT, Fundus, MRI, US, X-ray	Adult	Abdomen, Brain, Bone, Eye, Heart	N/A

### Sheet: Data Collection (Stanford AIMI)
Image Collection	Dataset Name	Link	Paper Link	Considerations	Inferred	Is Age Explicitly Documented	Age Documented How	Is Age Complete	Patients With Findings	Source / Institutions (Location)	Patient Demographics / Covariates / Metadata	Sample Size	Imaging Modality(ies)	Peds vs. Adult	Organ / Body Part	Task / Pathology	Task Category	Image Resolution	Years Collected
Stanford AIMI	CheXpert	CheXpert: A Large Chest Radiograph Dataset with Uncertainty Labels and Expert Comparison Metadata: https://stanfordaimi.azurewebsites.net/datasets/192ada7c-4d43-466e-b8bb-b81992bb80cf	1901.07031v1		A person is considered Mixed race if they list two or more races	TRUE	Patient-Level	TRUE	TRUE	Stanford University (USA)	Description: Patients with and without chest abnormalities Avg. Age: 60.6 years Age Range: 0 to 110 years Gender: M (55.5%), F (44.5%) Ethnicity: White (45.7%), Mixed (14.8%), Other (13%), Unknown (10.4%), Asian (9.5%), Black (4%), Pacific Islander (1%)	Patients: 65,240 Images: 224,316	X-ray	Peds, Adult (>99.89%)	Chest	Multi-Label Disease Classification	Condition/Disease Classification		2002-2017
	MURA	https://paperswithcode.com/dataset/mura	1712.07			FALSE			UNKNOWN	Stanford University (USA)	N/A	Patients: 12,173 Images: 40,561	X-ray	N/A	Bone	Anomaly Classification	Condition/Disease Classification		2001-2012
	BrainMetShare	https://aimi.stanford.edu/datasets/brainmetshare	Deep Learning Enables Automatic Detection and Segmentation of Brain Metastases on Multisequence MRI - PMC			TRUE	Summary Statistics		TRUE	Stanford University (USA)	Inclusion Criteria: Patients with at least 1 cerebral metastasis Avg. Age: 63 years Age Range: 29 to 92 years Gender: F (67.3%), M (32.7%)	Patients: 156 Sequences: 156	MRI	Adult	Brain	Lesion Segmentation	Lesion/Tumor Segmentation/Detection
	EchoNet Dynamic	https://aimi.stanford.edu/datasets/echonet-dynamic-cardiac-ultrasound	Video-based AI for beat-to-beat assessment of cardiac function - PMC			TRUE	Summary Statistics		TRUE	Stanford University (USA)	Avg. Age: 68 years Sex: M (51%), F (49%)	Patients: 10,030 Sequences: 10,030	US	Adult	Heart	Left Ventricle Segmentation	Anatomy/Organ Segmentation/Detection		2016-2018
	EchoNet LVH	https://aimi.stanford.edu/datasets/echonet-lvh	https://jamanetwork.com/journals/jamacardiology/fullarticle/2789370			TRUE	Summary Statistics		TRUE	Stanford University (USA)	Avg. Age: 61.6 years Sex: F (54.9%), M (45.1%) Ethnicity: White (42.1%), Unknown (19%), Asian (14.3%), Hispanic (11.2%), Other (7.7%), Black (3.9%), Pacific Islander (1.5%), American Indian (0.2%)	Patients: 12,001 Sequences: 12,001	US	Adult	Heart	Left Ventricle Length Regression	Measurement/Age Regression		2008-2020
	EchoNet Pediatric	https://aimi.stanford.edu/datasets/echonet-pediatric	Video-Based Deep Learning for Automated Assessment of Left Ventricular Ejection Fraction in Pediatric Patients - ScienceDirect			TRUE	Summary Statistics		TRUE	Lucile Packard Children's Hospital (USA)	Avg. Age: 10.2 years Age Range: 0 to 17 years Gender: M (58%), F (42%)	Patients: 1958 Sequences: 4467	US	Peds	Heart	Left Ventricle Segmentation	Anatomy/Organ Segmentation/Detection		2014-2021
	EchoNet Tee View	https://aimi.stanford.edu/datasets/echonet-tee-view-classifier	Deep learning for transesophageal echocardiography view classification | Scientific Reports			TRUE	Task/Data Description		TRUE	Stanford University (USA)	Description: Cardiac surgery patients	Patients: 465 Sequences: 465	US	Adult	Heart	Transesophageal Echocardiography View Classification	Other
	INSPECT	https://aimi.stanford.edu/datasets/inspect-Multimodal-Dataset-for-Pulmonary-Embolism-Diagnosis-and-Prognosis	2311.11	Contains some overlapping data from RSPECT and RadFusion. NOTE: Minors are excluded due to privacy policy	Average age is inferred by average of age bin midpoint and number of patients	TRUE	Summary Statistics		TRUE	Stanford University (USA)	Description: Patients with and without pulmonary embolism Avg. Age: 58.4 years Age Range: 18 to 90 years Race: White (55.2%), Unknown (21.8%), Asian (15.1%), Black (5.8%), Native (2.1%)	Patients: 19,402 Sequences: 23,248	CT	Adult	Chest	Pulmonary Embolism Classification	Condition/Disease Classification		2000-2021
	LERA	https://aimi.stanford.edu/datasets/lera-lower-extremity-radiographs	Automated abnormality detection in lower extremity radiographs using deep learning | Nature Machine Intelligence			FALSE			TRUE	Stanford University (USA)	Description: Patients with and without musculosketal abnormalities in x-ray	Patients: 182	X-ray	N/A	Ankle, Foot, Hip, Knee	Anomaly Classification	Condition/Disease Classification		2003-2014
	MRNet	https://aimi.stanford.edu/datasets/mrnet-knee-mris	Deep-learning-assisted diagnosis for knee magnetic resonance imaging: Development and retrospective validation of MRNet | PLOS Medicine			TRUE	Summary Statistics		TRUE	Stanford University (USA)	Description: Patients with and without musculoskeletal abnormalities in knee x-rays Avg. Age: 38 years Sex: M (58.5%), F (41.5%)	Patients: 1312 Images: 1370	MRI	N/A	Knee	Anomaly Classification	Condition/Disease Classification		2001-2012
	RadFusion	https://aimi.stanford.edu/datasets/radfusion-multimodal-pulmonary-embolism-dataset	2111.12		Demographics inferred from metadata file at the sequence level	TRUE	Patient-Level	TRUE	TRUE	Stanford University (USA)	Description: Patients with and without pulmonary embolism Avg. Age: 66.1 years Age Range: 0 to 100 years Sex: F (57.5%), M (42.5%) Race: White (59.7%), Unknown (12.7%), Others (12.3%) Asian (7.8%), Black (7.5%)	Patients: 1794 Sequences: 1837	CT	Peds, Adult (>96.5%)	Chest	Pulmonary Embolism Classification	Condition/Disease Classification
	SKM-TEA	https://aimi.stanford.edu/datasets/skm-tea-knee-mri	2203.07		Demographics inferred from metadata file at the sequence level	TRUE	Patient-Level	TRUE	TRUE	Stanford University (USA)	Description: Patients with and without annotated knee pathologies Avg. Age: 43.6 years Age Range: 16 to 87 years Sex: M (58.1%), F (41.9%)	Patients: 155 Sequences: 155	MRI	Peds, Adult (>97.4%)	Knee	MRI Reconstruction, Tissue Segmentation, Disease Classification, Disease Detection	Image Reconstruction/Generation (Enhancement/Registration), Anatomy/Organ Segmentation/Detection, Disease (Risk) Segmentation/Detection
	Thyroid Ultrasound Cine-Clip	https://aimi.stanford.edu/datasets/thyroid-ultrasound-cine-clip	Toward Reduction in False-Positive Thyroid Nodule Biopsies with a Deep Learning–based Risk Stratification System Using US Cine-Clip Images - PMC		Demographics inferred from metadata file at the sequence level	TRUE	Patient-Level	TRUE	TRUE	Stanford University (USA)	Description: Patients with cancerous and non-cancerous thyroid nodules Avg. Age: 56 years Age Range: 19 to 92 years Sex: F (82.8%), M (17.2%)	Patients: 167 Sequences: 192	US	Adult	Thyroid	Nodule Detection, Cancer Classification	Disease (Risk) Segmentation/Detection, Condition/Disease Classification

### Sheet: Data Collection (TCIA)
Image Collection	Dataset Name	Link	Paper Link	Considerations	Inferred	Is Age Explicitly Documented	Age Documented How	Is Age Complete	Patients With Findings	Source / Institutions (Location)	Patient Demographics / Covariates / Metadata	Sample Size	Imaging Modality(ies)	Peds vs. Adult	Organ / Body Part	Task / Pathology	Task Category	Image Resolution	Years Collected
TCIA	Spine-Mets-CT-SEG	Spine-Mets-CT-SEG - The Cancer Imaging Archive (TCIA)	Spinal instability neoplastic score: an analysis of reliability and validity from the spine oncology study group - PubMed		Demographics inferred from metadata file	TRUE	Patient-Level	TRUE	TRUE	Brigham & Women's Hospital (USA)	Description: Patients imaged pre and post radiotherapy for spine metastatic bone cancer Avg. Age: 64.7 years Age Range: 33 to 82 years Sex: M (65.5%), F (34.5%)	Patients: 55 Sequences: 110	CT	Adult	Bone	Vertebrae Segmentation, Lesion Classification, Lesion Segmentation	Anatomy/Organ Segmentation/Detection, Condition/Disease Classification, Lesion/Tumor Segmentation/Detection
	BraTS Africa	BRATS-AFRICA - The Cancer Imaging Archive (TCIA) https://www.synapse.org/Synapse:syn53708249/wiki/627501	2305.19		Adult dataset is inferred from BraTS mission for adult glioma	FALSE			TRUE	N/A	Description: Patients with various brain glioma/tumors.	Patients: 146 Sequences: 585	MRI	Adult	Brain	Tumor Segmentation	Lesion/Tumor Segmentation/Detection		2010-2022
	Mediastinal-Lymph-Node-SEG	MEDIASTINAL-LYMPH-NODE-SEG - The Cancer Imaging Archive (TCIA)	LNQ Challenge 2023: Learning Mediastinal Lymph Node Segmentation with a Probabilistic Lymph Node Atlas		Demographics inferred from metadata file	TRUE	Patient-Level	TRUE	TRUE	Massachusetts General Hospital (USA) Dana Farber Cancer Institute (USA) Brigham & Women's Hospital (USA)	Description: Patients undergoing treatment for various cancer types Sex: F (53.4%), M (46.6%)	Patients: 513 Sequences: 513	CT	N/A	Mediastinum	Mediastinal Lymph Node Segmentation	Anatomy/Organ Segmentation/Detection
	Advanced-MRI-Breast-Lesions	ADVANCED-MRI-BREAST-LESIONS - The Cancer Imaging Archive (TCIA)			Demographics inferred from metadata file	TRUE	Patient-Level	TRUE	TRUE		Avg. Age: 52.8 years Age Range: 20 to 82.1 years	Patients: 632 Sequences: 6811	MRI	Adult	Breast	Lesion Segmentation	Lesion/Tumor Segmentation/Detection		2018-2021
	Pretreat-MetsToBrain-Masks	Pretreat-MetsToBrain-Masks			Demographics inferred from metadata file	TRUE	Patient-Level	TRUE	TRUE	Yale New Haven Health (USA) Yale Tumor Board Registry (USA) Yale Gamma Knife Registry (USA)	Avg. Age: 63.4 years Age Range: 28.1 to 86.9 years Sex: F (62.5%), M (37.5%)	Patients: 200 Sequences: 1000	MRI	Adult	Brain	Metastasis Segmentation	Lesion/Tumor Segmentation/Detection		2013-2021
	EA1141	https://www.cancerimagingarchive.net/collection/ea1141/	Comparison of Abbreviated Breast MRI vs Digital Breast Tomosynthesis for Breast Cancer Detection Among Women With Dense Breasts Undergoing Screening | Radiology | JAMA | JAMA Network		Demographics inferred from metadata file	TRUE	Patient-Level	TRUE	TRUE	Eastern Cooperative Oncology Group (USA)	Avg. Age: 54.8 years Age Range: 40 to 75 years Sex: F (100%)	Patients: 500 Sequences: 500 Images: 498	MRI, X-ray	Adult	Breast	Breast Cancer Classification	Condition/Disease Classification
	ReMIND	https://www.cancerimagingarchive.net/collection/remind/	ReMIND: The Brain Resection Multimodal Imaging Database | medRxiv		Demographics inferred from metadata file	TRUE	Patient-Level	TRUE	TRUE	Brigham & Women's Hospital (USA)	Avg. Age: 46.8 years Age Range: 20 to 76 years Sex: M (53.5%), F (46.5%)	Patients: 114 Sequences: 990	MRI, US	Adult	Brain	Pre/Intra Operative MRI (with 3D US) Registration, Tumor Segmentation, Multi-Tissue Segmentation	Image Reconstruction/Generation (Enhancement/Registration), Lesion/Tumor Segmentation/Detection, Anatomy/Organ Segmentation/Detection		2018-2022
	Breast-MRI-NACT-Pilot	https://www.cancerimagingarchive.net/collection/breast-mri-nact-pilot/	https://pubmed.ncbi.nlm.nih.gov/15908529/		Demographics inferred from metadata file	TRUE	Patient-Level	TRUE	TRUE	UCSF (USA)	Description: Patients are undergoing neoadjuvant chemotherapy (NACT) for invasive breast cancer Avg. Age: 48.2 years Age Range: 29.7 to 72.4 years Sex: F (100%)	Patients: 64 Sequences: 189	MRI	Adult	Breast	Cancer Segmentation	Condition/Disease Classification
	Adrenal-ACC-Ki67-Seg	ADRENAL-ACC-KI67-SEG - The Cancer Imaging Archive (TCIA)	Radiomic mapping model for prediction of Ki-67 expression in adrenocortical carcinoma - ScienceDirect		Demographics inferred from metadata file	TRUE	Patient-Level	TRUE	TRUE	MD Anderson Cancer Center (USA)	Inclusion Criteria: Patients with histopathologically proven adrenocortical carcinoma who underwent surgical tumor resection with Ki-67 marker found Avg. Age: 52.8 years Age Range: 22 to 82 years Sex: F (58.5%), M (41.5%)	Patients: 53 Sequences: 53	CT	Adult	Adrenal Cortex	Carcinoma Segmentation	Lesion/Tumor Segmentation/Detection		2006-2018
	Colorectal-Liver-Metastases	COLORECTAL-LIVER-METASTASES - The Cancer Imaging Archive (TCIA)	Preoperative CT and survival data for patients undergoing resection of colorectal liver metastases | Scientific Data		Demographics inferred from metadata file	TRUE	Patient-Level	TRUE	TRUE	Memorial Sloan Kettering Cancer Center (USA)	Avg. Age: 59.7 years Age Range: 33 to 88 years Sex: M (59.4%), F (40.6%)	Patients: 197 Sequences: 197	CT	Adult	Liver	Tumor Segmentation, Multi-Tissue Segmentation	Anatomy/Organ Segmentation/Detection, Lesion/Tumor Segmentation/Detection
	UCSF-PDGM	UCSF-PDGM - The Cancer Imaging Archive (TCIA)			Demographics inferred from metadata file	TRUE	Patient-Level	TRUE	TRUE	UCSF (USA)	Avg. Age: 56.9 years Age Range: 17 to 94 years Sex: M (59.7%), F (40.2%)	Patients: 495 Sequences: 501	MRI	Peds, Adult (>99.79%)	Brain	Glioma Segmentation	Lesion/Tumor Segmentation/Detection
	UPENN-GBM	UPENN-GBM - The Cancer Imaging Archive (TCIA)			Demographics inferred from metadata file	TRUE	Patient-Level	TRUE	TRUE	UPenn (USA)	Avg. Age: 62.5 years Age Range: 18.6 to 88.5 years Gender: M (60.4%), F (39.6%)	Patients: 630 Sequences: 3680	MRI	Adult	Brain	Tumor Segmentation	Lesion/Tumor Segmentation/Detection
	CTpred-Sunitinib-panNET	CTPRED-SUNITINIB-PANNET - The Cancer Imaging Archive (TCIA)	Special issue “The advance of solid tumor research in China”: Prediction of Sunitinib efficacy using computed tomography in patients with pancreatic neuroendocrine tumors - Chen - 2023 - International Journal of Cancer - Wiley Online Library		Demographics inferred from metadata file. Institutions taken from paper supplementary	TRUE	Patient-Level	TRUE	TRUE	The First Affiliated Hospital of Sun Yat-sen University (China) Sun Yat-sen University Cancer Center (China) Fudan University Shanghai Cancer Center (China) China-Japan Hospital (China) Sun Yat-sen Memorial Hospital of Sun Yat-sen University (China)	Description: Pre-treatment CT scans for patients about to take the drug Sunitinib Avg. Age: 47.8 years Age Range: 21 to 72 years Sex: F (52.6%), M (47.4%)	Patients: 38 Sequences: 76	CT	Adult	Pancreas	Outcome Prediction	Outcome Classification
	HCC-TACE-Seg	HCC-TACE-SEG - The Cancer Imaging Archive (TCIA)	A Machine Learning Model to Predict Hepatocellular Carcinoma Response to Transcatheter Arterial Chemoembolization | Radiology: Artificial Intelligence		Demographics inferred from metadata file	TRUE	Patient-Level	TRUE	TRUE	MD Anderson Cancer Center (USA)	Description: CT scans for hepatocellular carcinoma patients pre and post procedure Avg. Age: 67.5 years Age Range: 31 to 93 years Sex: M (64.8%), F (35.2%)	Patients: 105 Sequences: 210	CT	Adult	Liver	Liver Segmentation, Tumor Segmentation, Vessel Segmentation	Anatomy/Organ Segmentation/Detection, Lesion/Tumor Segmentation/Detection		2002-2012
	ISPY2 & ACRIN-6698	ISPY2 - The Cancer Imaging Archive (TCIA) ACRIN-6698 - The Cancer Imaging Archive (TCIA)	Predicting breast cancer response to neoadjuvant treatment using multi-feature MRI: results from the I-SPY 2 TRIAL | npj Breast Cancer		Demographics inferred from metadata file	TRUE	Patient-Level	TRUE	TRUE	UCSF (USA) American College of Radiology (USA)	Description: Patients with breast cancer Avg. Age: 48.8 years Age Range: 23 to 77 years Sex: F (100%)	Patients: 985 Sequences: 3677	MRI	Adult	Breast	Outcome Prediction	Outcome Classification		2010-2016
	CDD-CESM	CDD-CESM - The Cancer Imaging Archive (TCIA)	Categorized contrast enhanced mammography dataset for diagnostic and artificial intelligence research | Scientific Data		Demographics inferred from metadata file	TRUE	Patient-Level	TRUE	TRUE	Cairo University (Egypt)	Avg. Age: 50.8 years Age Range: 30 to 90 years Sex: F (100%)	Patients: 326 Images: 2006	X-ray	Adult	Breast	Finding Segmentation	Disease (Risk) Segmentation/Detection
	NLST	NLST - The Cancer Imaging Archive (TCIA)	Reduced Lung-Cancer Mortality with Low-Dose Computed Tomographic Screening | New England Journal of Medicine		Demographics inferred from metadata file	TRUE	Patient-Level	TRUE	TRUE	NCI (USA)	Description: Patients at high-risk for lung cancer assigned to undergo 3 annual CT screenings Avg. Age: 61.4 years Age Range: 43 to 79 years Gender: M (59%), F (41%)	Patients: 26,254 Sequences: 203,099	CT	Adult	Lung	Disease Classification	Condition/Disease Classification		2002-2004
	NSCLC Radiogenomics	NSCLC-RADIOGENOMICS - The Cancer Imaging Archive (TCIA)	A radiogenomic dataset of non-small cell lung cancer - PubMed		Demographics inferred from metadata file	TRUE	Patient-Level	TRUE	TRUE	Stanford University (USA) Palo Alto Veterans Affairs Healthcare System (USA)	Avg. Age: 68 years Age Range: 24 to 87 years Gender: M (64%), F (36%) Ethnicity: Caucasian (58.3%), Unknown (23.2%), Asian (11.4%), African-American (2.8%), Hispanic/Latino (2.8%), Pacific Islander (1.4%)	Patients: 211 Sequences: 601	CT	Adult	Chest	Tumor Segmentation, Disease Classification	Lesion/Tumor Segmentation/Detection, Condition/Disease Classification
	CMMD	CMMD - The Cancer Imaging Archive (TCIA)			Demographics inferred from metadata file	TRUE	Patient-Level	TRUE	TRUE	South China University of Technology (China)	Inclusion Criteria: Histologically confirmed benign or malignant breast cancer Avg. Age: 47.4 years Age Range: 17 to 87 years Sex: F (100%) Ethnicity: Chinese (100%)	Patients: 1775 Images: 5202	X-ray	Peds, Adult (>99.94%)	Breast	Disease Classification	Condition/Disease Classification		2012-2016
	ACRIN-Contralateral-Breast-MR	ACRIN-CONTRALATERAL-BREAST-MR - The Cancer Imaging Archive (TCIA)			Demographics inferred from metadata file	TRUE	Patient-Level	TRUE	TRUE	American College of Radiology (USA)	Inclusion Criteria: Patients with unilateral breast cancer Avg. Age: 53.4 years Age Range: 25 to 86 years Sex: F (100%)	Patients: 984 Sequences: 10,184	MRI	Adult	Breast	Disease Classification	Condition/Disease Classification
	Lung-PET-CT-Dx	LUNG-PET-CT-DX - The Cancer Imaging Archive (TCIA)			Demographics inferred from metadata file, where only 1 patient was missing age information	TRUE	Patient-Level	FALSE	TRUE	Second Affiliated Hospital of Harbin Medical University (China)	Avg. Age: 61.2 years Age Range: 28 to 90 years Sex: M (53.5%), F (46.5%)	Patients: 355 Sequences: 450	CT	Adult	Lung	Tumor Segmentation	Lesion/Tumor Segmentation/Detection
	C4KC-KiTS	C4KC-KITS - The Cancer Imaging Archive (TCIA)	1904	Stores training data for 2019 KiTS challenge, which is annotated in Challenges	Demographics inferred from metadata file	TRUE	Patient-Level	TRUE	TRUE	University of Minnesota Medical Center (USA)	Inclusion Criteria: Randomly subset of patients who underwent nephrectomy for one or more kidney tumors Avg. Age: 58.4 years Age Range: 1 to 90 years Gender: M (58.6%), F (41.4%)	Patients: 210 Sequences: 210	CT	Peds, Adult (>98.09%)	Kidney	Tumor Segmentation	Lesion/Tumor Segmentation/Detection		2010-2018
	ACRIN-NSCLC-FDG-PET	ACRIN-NSCLC-FDG-PET - The Cancer Imaging Archive (TCIA)	Prediction of Survival by [18F]Fluorodeoxyglucose Positron Emission Tomography in Patients With Locally Advanced Non–Small-Cell Lung Cancer Undergoing Definitive Chemoradiation Therapy: Results of the ACRIN 6668/RTOG 0235 Trial | Journal of Clinical Oncology		Demographics inferred from metadata file. Number of sequences is taken from TCIA	TRUE	Patient-Level	TRUE	TRUE	American College of Radiology (USA)	Avg. Age: 64.9 years Age Range: 37 to 85 years Gender: M (64.5%), F (35.5%)	Patients: 242 Sequences: 1397	CT	Adult	Lung	Outcome Prediction	Outcome Classification		2005-2009
	ACRIN-FLT-Breast	ACRIN-FLT-BREAST - The Cancer Imaging Archive (TCIA)	A Phase II Study of 3′-Deoxy-3′-18F-Fluorothymidine PET in the Assessment of Early Response of Breast Cancer to Neoadjuvant Chemotherapy: Results from ACRIN 6688 | Journal of Nuclear Medicine		Demographics inferred from metadata file. Number of sequences is taken from TCIA	TRUE	Patient-Level	TRUE	TRUE	American College of Radiology (USA)	Description: Patients histologically confirmed with breast cancer, who will undergo neoadjuvant therapy then tumor resection Avg. Age: 51.3 years Age Range: 22 to 83 years Sex: F (100%)	Patients: 83 Sequences: 537	CT	Adult	Breast	Outcome Prediction	Outcome Classification
	ISPY1	ISPY1 - The Cancer Imaging Archive (TCIA)	Neoadjuvant Chemotherapy for Breast Cancer: Functional Tumor Volume by MR Imaging Predicts Recurrence-free Survival—Results from the ACRIN 6657/CALGB 150007 I-SPY 1 TRIAL | Radiology		Demographics inferred from metadata file	TRUE	Patient-Level	TRUE	TRUE	American College of Radiology (USA)	Avg. Age: 48.2 years Age Range: 26.7 to 68.8 years Sex: F (100%)	Patients: 219 Sequences: 847	MRI	Adult	Breast	Outcome Prediction	Outcome Classification
	Soft-tissue-Sarcoma	SOFT-TISSUE-SARCOMA - The Cancer Imaging Archive (TCIA)	A radiomics model from joint FDG-PET and MRI texture features for the prediction of lung metastases in soft-tissue sarcomas of the extremities - IOPscience		Demographics inferred from metadata file	TRUE	Patient-Level	TRUE	TRUE	McGill University (Canada)	Description: Patients with histologically proven soft-tissue sarcomas of the extremities Avg. Age: 54.8 years Age Range: 16 to 83 years Sex: F (52.9%), M (47.1%) Modality: MRI (80%), CT (20%)	Patients: 51 Sequences: 255	CT, MRI	Peds, Adult (>96.07%)	Lung	Lung Cancer Metastases Classification	Condition/Disease Classification		2004-2011
	BREAST-DIAGNOSIS	BREAST-DIAGNOSIS - The Cancer Imaging Archive (TCIA)			Demographics inferred from metadata file, where only 20 patients have age decade annotations. Using most conservative bounds for age range	TRUE	Binned Patient-Level	TRUE	TRUE	N/A	Avg. Age: 46 years Age Range: 20 to 70 years Sex: F (100%) Modality: MRI (81.9%), X-ray (13.8%), CT (4.3%)	Patients: 88 Sequences: 421	CT, MRI, X-ray	Adult	Breast	Cancer Classification	Condition/Disease Classification
	TCGA-KIRP	TCGA-KIRP			Demographics taken from patient metadata, using patient age at diagnosis as the age. Institutions taken from TCIA acknowledgements	TRUE	Patient-Level	TRUE	TRUE	NCI (USA) University of North Carolina (USA) Roswell Park Cancer Institute (USA) Lahey Hospital & Medical Center (USA)	Description: Cancer patients with kidney renal papillary cell carcinoma (KIRP) Avg. Age: 56.8 years Age Range: 38 to 83 years Gender: M (83.9%), F (16.1%) Race: White (54.8%), Black (45.2%) Modality: MRI (70.3%), CT (29.7%)	Patients: 33 Sequences: 370	CT, MRI	Adult	Kidney	N/A	Other
	TCGA-LUSC	TCGA-LUSC			Demographics taken from patient metadata, using patient age at diagnosis as the age. Institutions taken from TCIA acknowledgements	TRUE	Patient-Level	TRUE	TRUE	University of North Carolina (USA) Roswell Park Cancer Institute (USA) Washington University in St. Louis (USA) Lahey Hospital & Medical Center (USA)	Description: Cancer patients with lung squamous cell carcinoma Avg. Age: 68.2 years Age Range: 39 to 83 years Gender: M (55.6%), F (44.4%) Race: White (83.3%), Black (13.9%), N/A (2.8%)	Patients: 37 Sequences: 235	CT	Adult	Lung	N/A	Other
	TCGA-STAD	TCGA-STAD			Demographics taken from patient metadata, using patient age at diagnosis as the age. Institutions taken from TCIA acknowledgements	TRUE	Patient-Level	TRUE	TRUE	Barretos Cancer Hospital (Brazil)	Description: Cancer patients with stomach adenocarcinoma Avg. Age: 64.8 years Age Range: 35 to 79 years Gender: M (84.8%), F (15.2%)	Patients: 46 Sequences: 308	CT	Adult	Stomach	N/A	Other
	TCGA-CESC	TCGA-CESC			Demographics taken from patient metadata, using patient age at diagnosis as the age. Institutions taken from TCIA acknowledgements	TRUE	Patient-Level	TRUE	TRUE	Barretos Cancer Hospital (Brazil)	Description: Patients with cervical squamous cell carcinoma, or endocervical adenocarcinoma Avg. Age: 52 years Age Range: 26 to 79 years Sex: F (100%) Race: White (59.3%), N/A (31.5%), Black (7.4%), Asian (1.9%)	Patients: 54 Sequences: 488	MRI	Adult	Cervix	N/A	Other
	TCGA-UCEC	TCGA-UCEC			Demographics taken from patient metadata, using patient age at diagnosis as the age. Institutions taken from TCIA acknowledgements	TRUE	Patient-Level	TRUE	TRUE	Mayo Clinic (USA) Washington University in St. Louis (USA) MD Anderson Cancer Center (USA)	Description: Cancer patients with uterine corpus endometrial carcinoma Avg. Age: 63 years Age Range: 34 to 90 years Sex: F (100%) Race: White (94.8%), Black (5.2%) Modality: CT (87.6%), MRI (13.4%)	Patients: 65 Sequences: 872	CT, MRI	Adult	Uterus	N/A	Other
	TCGA-LUAD	TCGA-LUAD			Demographics taken from patient metadata, using patient age at diagnosis as the age. Institutions taken from TCIA acknowledgements	TRUE	Patient-Level	TRUE	TRUE	Washington University in St. Louis (USA) University of Pittsburgh (USA) University of North Carolina (USA) Lahey Hospital & Medical Center (USA)	Description: Cancer patients with lung adenocarcinoma Avg. Age: 67.2 years Age Range: 42 to 84 years Gender: F (65.4%), M (34.6%) Race: White (88.5%), Black (11.5%)	Patients: 69 Sequences: 551	CT	Adult	Lung	N/A	Other
	TCGA-LIHC	TCGA-LIHC			Demographics taken from patient metadata, using patient age at diagnosis as the age. Institutions taken from TCIA acknowledgements	TRUE	Patient-Level	TRUE	TRUE	Mayo Clinic (USA) University of North Carolina (USA) Alberta Health Services (USA) Lahey Hospital & Medical Center (USA)	Description: Cancer patients with liver hepatocellular carcinoma Avg. Age: 61.9 years Age Range: 20 to 85 years Gender: F (58.5%), M (41.5%) Race: White (67.4%), N/A (15.2%), Black (13%), Asian (4.3%) Modality: MRI (53.9%), CT (46.1%)	Patients: 97 Sequences: 1687	CT, MRI	Adult	Liver	N/A	Other
	TCGA-BLCA	TCGA-BLCA			Demographics taken from patient metadata, using patient age at diagnosis as the age. Institutions taken from TCIA acknowledgements	TRUE	Patient-Level	TRUE	TRUE	University of North Carolina (USA) Barretos Cancer Hospital (Brazil) University of Chicago (USA) University of Sheffield (UK) Memorial Sloan Kettering Cancer Center (USA) Lahey Hospital & Medical Center (USA) University of Southern California (USA)	Description: Cancer patients with bladder endothelial carcinoma Avg. Age: 68.6 years Age Range: 43 to 86 years Gender: M (87.5%), F (12.5%) Race: White (77.5%), Black (22.5%) Modality: CT (69.1%), MRI (27.7%), X-ray (3.2%)	Patients: 120 Sequences: 1037	CT, MRI, X-ray	Adult	Bladder	N/A	Other
	TCGA-BRCA	TCGA-BRCA			Demographics taken from patient metadata, using patient age at diagnosis as the age. Institutions taken from TCIA acknowledgements	TRUE	Patient-Level	TRUE	TRUE	Mayo Clinic (USA) University of Pittsburgh (USA) Roswell Park Cancer Institute (USA) University of Miami (USA) Memorial Sloan Kettering Cancer Center (USA) University of North Carolina (USA) University of Chicago (USA)	Description: Patients with breast cancer Avg. Age: 54 years Age Range: 29 to 82 years Gender: F (100%) Race: White (82.1%), Black (16.4%), Asian (0.7%), N/A (0.7%) Modality: MRI (99%), X-ray (1%)	Patients: 139 Sequences: 1877	MRI, X-ray	Adult	Breast	N/A	Other
	TCGA-OV	TCGA-OV			Demographics taken from patient metadata, using patient age at diagnosis as the age. Institutions taken from TCIA acknowledgements	TRUE	Patient-Level	TRUE	TRUE	University of Pittsburgh (USA) Washington University in St. Louis (USA) MD Anderson Cancer Center (USA) University of North Carolina (USA) Brigham & Women's Hospital (USA) Memorial Sloan Kettering Cancer Center (USA) UCSF (USA) Mayo Clinic (USA)	Description: Cancer patients with ovarian serous cystadenocarcinoma Avg. Age: 60.5 years Age Range: 38 to 81 years Gender: F (100%) Race: White (85.92%), Black (5.6%), Asian (3.5%), N/A (2.8%), Other (2.1%) Modality: CT (97.3%), MRI (2.7%)	Patients: 143 Sequences: 843	CT, MRI	Adult	Ovaries	N/A	Other
	TCGA-KIRC	TCGA-KIRC			Demographics taken from patient metadata, using patient age at diagnosis as the age. Institutions taken from TCIA acknowledgements	TRUE	Patient-Level	TRUE	TRUE	Memorial Sloan Kettering Cancer Center (USA) University of Pittsburgh (USA) Mayo Clinic (USA) University of North Carolina (USA) NCI (USA) MD Anderson Cancer Center (USA) Roswell Park Cancer Institute (USA)	Description: Patients with kidney renal clear cell carcinoma (KIRC) Avg. Age: 59.7 years Age Range: 26 to 88 years Gender: M (65.9%), F (34.1%) Race: White (90.3%), Black (8.2%), Asian (1.1%), N/A (0.4%) Modality: MRI (54%), CT (46%)	Patients: 267 Sequences: 1693	CT, MRI	Adult	Kidney	N/A	Other
	RIDER Lung CT	RIDER Lung CT	Evaluating Variability in Tumor Measurements from Same-day Repeat CT Scans of Patients with Non–Small Cell Lung Cancer1 - PMC		Demographics taken from the paper. Number of sequences is over-estimated on TCIA, so conservative 2 x # of patients following protocol is provided.	TRUE	Summary Statistics		TRUE	Memorial Sloan Kettering Cancer Center (USA)	Description: Patients with non-small cell lung cancer, where the patient underwent two chest CT scans within 15 minutes of each other. Scans are reconstructed into 6 different image settings Avg. Age: 62.1 years Age Range: 29 to 82 years Sex: M (50%), F (50%)	Patients: 32 Sequences: 561	CT	Adult	Lung	Tumor Measurement Variability Assessment	Other
	RIDER Lung PET-CT	RIDER Lung PET-CT				FALSE			TRUE	N/A	Description: Patients with lung cancer	Patients: 244 Sequences: 551	CT	N/A	Lung	Tumor Measurement Variability Assessment	Other
	Pancreatic-CT-CBCT-SEG	Pancreatic-CT-CBCT-SEG	Deep-learning-based image registration and automatic segmentation of organs-at-risk in cone-beam CT scans from high-dose radiation treatment of pancreatic cancer - PMC			FALSE			TRUE	Memorial Sloan Kettering Cancer Center (USA)	Description: Patients with pancreatic cancer	Patients: 40 Sequences: 120	CT	Adult	Pancreas	Organs-At-Risk Segmentation	Disease (Risk) Segmentation/Detection
	Anti-PD-1_Lung	Anti-PD-1_Lung				FALSE			TRUE	N/A	Description: Patients with lung cancer	Patients: 46 Sequences: 82	CT	N/A	Lung	N/A	Other
	QIN LUNG CT	QIN LUNG CT https://www.cancerimagingarchive.net/analysis-result/qin-lungct-seg/				FALSE			TRUE	Moffitt Cancer Center (USA)	Description: Patients with non-small cell lung cancer	Patients: 47 Sequences: 47	CT	N/A	Lung	Nodule Segmentation	Lesion/Tumor Segmentation/Detection
	LCTSC	LCTSC	Autosegmentation for thoracic radiation treatment planning: A grand challenge at AAPM 2017 - PMC			FALSE			TRUE	MD Anderson Cancer Center (USA) Memorial Sloan Kettering Cancer Center (USA) MAASTRO (Netherlands)	Description: Patients with lung cancer	Patients: 60 Sequences: 120	CT	N/A	Chest	Organs-At-Risk Segmentation	Disease (Risk) Segmentation/Detection
	SPIE-AAPM Lung CT Challenge	SPIE-AAPM Lung CT Challenge	LUNGx Challenge for computerized lung nodule classification - PMC		Demographics taken from paper	TRUE	Summary Statistics		TRUE	University of Chicago (USA)	Description: Patients with lung cancer Median Age: 62.5 years	Patients: 70 Sequences: 70	CT	N/A	Lung	Nodule Segmentation, Nodule Classification	Lesion/Tumor Segmentation/Detection, Condition/Disease Classification
	LIDC-IDRI	LIDC-IDRI	The Lung Image Database Consortium (LIDC) and Image Database Resource Initiative (IDRI): A Completed Reference Database of Lung Nodules on CT Scans - PMC https://pmc.ncbi.nlm.nih.gov/articles/PMC5146644/		Gender and age is annotated for only 27.9% of dataset, and statistics computed on those is reported in the second paper and used here. Uncertain what the lower bound on age is. There are patients from 10 to 20 years old. 95% of patients are 20 and older	TRUE	Summary Statistics		TRUE	NCI (USA) NIH (USA)	Description: Patients with and without lung cancer with 0 to 6 lung nodules of length 3 to 29 mm (long-side) Median Age: 64 years Gender: F (50.7%), M (49.3%)	Patients: 1010 Sequences: 1018	CT	Peds, Adult (>95%)	Chest	Nodule Detection, Nodule Segmentation, Nodule Cancer Classification, Lung Cancer Classification	Lesion/Tumor Segmentation/Detection, Condition/Disease Classification
	CT Images in COVID-19	CT Images in COVID-19	https://www.nature.com/articles/s41467-020-17971-2/tables/1 https://www.nature.com/articles/s41598-021-85694-5		Institutions taken from paper, specificied to be first dataset. Median age is estimated as the weighted average of the provided median ages per center.	TRUE	Summary Statistics		TRUE	Xiangyang No. 1 People's Hospital Affiliated Hospital of Hubei University (China)	Description: Patients with COVID-19 Age Range: 18 to 92 years Sex: M (50%), F (50%)	Patients: 661	CT	Adult	Chest	COVID19 Disease Classification	Condition/Disease Classification
	COVID-19-NY-SBU	COVID-19-NY-SBU			Demographics computed from available metadata	TRUE	Binned Patient-Level	TRUE	TRUE	Stony Brook University (USA)	Description: Patients with COVID-19 Avg. Age: 53.5 years Age Range: 18 to 89 years Gender: M (56.2%), F (43.8%) Modality: X-ray (78.9%), CT (20.8%), MRI (0.2%)	Patients: 1384 Sequences: 17,910	CT, MRI, X-ray	Adult	Chest	COVID19 Disease Classification	Condition/Disease Classification
	Pelvic-Reference-Data	Pelvic-Reference-Data	Quality Assurance of Image Registration Using Combinatorial Rigid Registration Optimization (CORRO) | Auctores			FALSE			TRUE	Beaumont Health (USA)	Description: Pelvic cancer patients treated with radiotherapy	Patients: 58 Sequences: 116	CT	N/A	Pelvis	CT/CBCT Image Registration	Image Reconstruction/Generation (Enhancement/Registration)
	Pancreas-CT	Pancreas-CT	1506.06		Demographics taken from paper	TRUE	Summary Statistics		FALSE	NIH (USA)	Description: Patients who have healthy abdominal organs/kidneys Avg. Age: 46.8 years Age Range: 18 to 76 years	Patients: 80	CT	Adult	Pancreas	Pancreas Segmentation	Anatomy/Organ Segmentation/Detection
	CT-ORG	CT-ORG		Primary data from Stanford Healthcare with mostly secondary data from LiTS		FALSE			TRUE	Stanford University (USA) Ludwig Maximilian University of Munich (Germany) Radboud University Medical Center (Netherlands) Polytechnique and CHUM Research Center Montreal (Canada) Tel Aviv University (Israel) Sheba Medical Center (Israel) IRCAD Institute Strasbourg (France) Hebrew University of Jerusalem (Israel)	Description: Patients with cancerous and non-cancerous liver tumors	Patients: 140 Sequences: 140	CT	N/A	Abdomen	Multi-Organ Segmentation	Anatomy/Organ Segmentation/Detection
	Pediatric-CT-SEG	Pediatric-CT-SEG	Pediatric chest-abdomen-pelvis and abdomen-pelvis CT images with expert organ contours - PMC		Demographics taken from paper	TRUE	Patient-Level	TRUE	UNKNOWN	Children’s Wisconsin (USA)	Avg. Age: 7 years Age Range: 5 days to 16 years Sex: M (50.1%), F (49.9%)	Patients: 359 Sequences: 359	CT	Peds	Chest, Abdomen, Pelvis	Multi-Organ Segmentation	Anatomy/Organ Segmentation/Detection
	DFCI-BCH-BWH-PEDs-HGG	DFCI-BCH-BWH-PEDs-HGG	2305.17033v7			TRUE	Task/Data Description		TRUE	Boston Children's Hospital (USA)	Description: Patients with high grade glioma and diffuse midline glioma Exclusion Criteria: Infants younger than 1 month of age, and low quality images	Patients: 61 Sequences: 245	CT	Peds	Brain	Glioma Tumor Segmentation	Lesion/Tumor Segmentation/Detection
	B-mode-and-CEUS-Liver	B-mode-and-CEUS-Liver				FALSE			TRUE	Thomas Jefferson University (USA)	Description: Patients with liver cancer	Patients: 120 Images: 1859	US	N/A	Liver	Disease Classification	Condition/Disease Classification
	CT Lymph Nodes	CT Lymph Nodes	A New 2.5D Representation for Lymph Node Detection using Random Sets of Deep Convolutional Neural Network Observations - PMC			FALSE			TRUE	NIH (USA)	Description: Patients with non-cancerous lymphadenopathy	Patients: 176 Sequences: 176	CT	N/A	Mediastinum, Abdomen	Lymph Node Segmentation	Anatomy/Organ Segmentation/Detection
	CT COLONOGRAPHY	CT COLONOGRAPHY	Accuracy of CT Colonography for Detection of Large Adenomas and Cancers | New England Journal of Medicine		Demographics is taken from the paper. The paper describes the entire cohort of 2531 patients. Of which, data from 825 is released	TRUE	Summary Statistics		TRUE	American College of Radiology (USA)	Description: Patients aged 50 or older, screened for colon cancer Avg. Age: 58.3 years Sex: F (52%), M (48%) Race: White (82.6%), Black (13.2%), Other (4.2%)	Patients: 825 Sequences: 3451	CT	Adult	Colon	Colon Cancer Classification	Condition/Disease Classification		2005-2006
	StageII-Colorectal-CT	StageII-Colorectal-CT	Special issue “The advance of solid tumor research in China”: Prognosis prediction for stage II colorectal cancer by fusing computed tomography radiomics and deep‐learning features of primary lesions and peripheral lymph nodes - Li - 2023 - International Journal of Cancer - Wiley Online Library			FALSE			TRUE	National Natural Science Foundation of China (China)	Description: Patients with colorectal cancer imaged before tumor resection	Patients: 230 Sequences: 230	CT	N/A	Colon, Rectum	Prognosis Prediction	Outcome Classification
	Vestibular-Schwannoma-MC-RC	Vestibular-Schwannoma-MC-RC	Deep learning for automatic segmentation of vestibular schwannoma: a retrospective study from multi-center routine MRI - PMC			TRUE	Summary Statistics		TRUE	National Hospital of Neurology and Neurosurgery (UK)	Description: Adult patients with a single non-cancerous vestibular schwannoma, imaged up to 3 time points Median Age: 58 years Sex: F (55%), M (45%)	Patients: 124 Sequences: 354	MRI	Adult	Ear	Vestibular-Schwannoma Tumor Segmentation	Lesion/Tumor Segmentation/Detection
	Vestibular-Schwannoma-SEG	Vestibular-Schwannoma-SEG	An artificial intelligence framework for automatic segmentation and volumetry of vestibular schwannomas from contrast-enhanced T1-weighted and high-resolution T2-weighted MRI in: Journal of Neurosurgery Volume 134 Issue 1 (2019) Journals		Institution inferred from other vestibular schwannoma study and author list	TRUE	Task/Data Description		TRUE	National Hospital of Neurology and Neurosurgery (UK)	Description: Patients with non-cancerous vestibular schwannoma, imaged for T1 and T2 MRI	Patients: 242 Sequences: 484	MRI	Adult	Ear	Vestibular-Schwannoma Tumor Segmentation	Lesion/Tumor Segmentation/Detection
	PROSTATE-DIAGNOSIS	PROSTATE-DIAGNOSIS				FALSE			TRUE	N/A	Description: Patients with prostate cancer	Patients: 92 Sequences: 348	MRI	N/A	Prostate	Prostate Segmentation	Anatomy/Organ Segmentation/Detection
	Prostate-Anatomical-Edge-Cases	Prostate-Anatomical-Edge-Cases				FALSE			TRUE	N/A	Description: Patients with prostate cancer, specifically with rarer/edge anatomical prostate variations	Patients: 131 Sequences: 131	CT	N/A	Prostate	Organ Segmentation	Anatomy/Organ Segmentation/Detection
	PROSTATEx	PROSTATEx				FALSE			TRUE	Radboud University Medical Center (Netherlands)	Description: Patients with prostate cancer	Patients: 346 Sequences: 18,321	MRI	N/A	Prostate	Organ Segmentation	Anatomy/Organ Segmentation/Detection
	Prostate-3T	Prostate-3T				FALSE			TRUE	N/A	Description: Patients with prostate cancer	Patients: 64 Sequences: 59	MRI	N/A	Prostate	Organ Segmentation	Anatomy/Organ Segmentation/Detection
	Prostate-MRI-US-Biopsy	Prostate-MRI-US-Biopsy	Targeted Biopsy in the Detection of Prostate Cancer using an Office-Based MR-US Fusion Device - PMC			TRUE	Summary Statistics		TRUE	UCLA (USA)	Description: Patients with prostate cancer Median Age: 65 years	Patients: 1151 Sequences: 4819	MRI, US	N/A	Prostate	Prostate Cancer Disease Classification	Condition/Disease Classification		2010-2011
	Breast-Lesions-USG	Breast-Lesions-USG	Curated benchmark dataset for ultrasound based breast lesion analysis | Scientific Data		Demographics taken from metadata file, where 16.4% of the data is missing	TRUE	Patient-Level	FALSE	TRUE	Lower Silesian Oncology Center (Poland)	Description: Patients with breast cancer Avg. Age: 53.5 years Age Range: 18 to 87 years	Patients: 256 Images: 256	US	Adult	Breast	Lesion Segmentation	Lesion/Tumor Segmentation/Detection
	Duke-Breast-Cancer-MRI	Duke-Breast-Cancer-MRI	A machine learning approach to radiogenomics of breast cancer: a study of 922 subjects and 529 DCE-MRI features | British Journal of Cancer			TRUE	Patient-Level	FALSE	TRUE	Duke University (USA)	Description: Patients with breast cancer Avg. Age: 53.0 years Age Range: 22 to 89 years Race: White (72.1%), Black (22.5%), Hispanic (2%), Other (1.6%), Asian (1.6%), Native (0.3%)	Patients: 922 Sequences: 5034	MRI	Adult	Breast	Lesion Detection	Lesion/Tumor Segmentation/Detection		2000-2014
	QIN-BREAST	QIN-BREAST	Combined DCE-MRI and DW-MRI for Predicting Breast Cancer Pathological Response After the First Cycle of Neoadjuvant Chemotherapy - PMC			TRUE	Summary Statistics		TRUE	Vanderbilt University Medical Center (USA) University of Chicago (USA)	Description: Patients with breast cancer Median Age: 45 years Age Range: 28 to 67 years Modality: MRI (74.2%), CT (25.8%)	Patients: 67 Sequences: 426	CT, MRI	Adult	Breast	Outcome Prediction	Outcome Classification
	CBIS-DDSM	CBIS-DDSM	A curated mammography data set for use in computer-aided detection and diagnosis research | Scientific Data			FALSE			TRUE	Massachusetts General Hospital (USA) Wake Forest University School of Medicine (USA) Sacred Heart Hospital (USA) Washington University in St. Louis (USA)	Description: Patients with breast cancer	Patients: 6671 Images: 10,239	X-ray	N/A	Breast	Cancer Disease Classification	Condition/Disease Classification
	Breast-Cancer-Screening-DBT	Breast-Cancer-Screening-DBT	A Data Set and Deep Learning Algorithm for the Detection of Masses and Architectural Distortions in Digital Breast Tomosynthesis Images | Artificial Intelligence | JAMA Network Open | JAMA Network			TRUE	Summary Statistics		TRUE	Duke University (USA)	Description: Patients with breast cancer Avg. Age: 55 years Sex: F (99.98%), M (0.02%) Race: White (73.1%), Black (18.9%), Asian (3.6%) Other (2.3%), N/A (2%)	Patients: 5060 Images: 22,032	X-ray	N/A	Breast	Cancer Disease Classification	Condition/Disease Classification		2014-2018

### Sheet: Repackaging (Primary)
Dataset Name	Secondary Datasets	Only Secondary	Scrapes Data	Added Labels	Link	Paper Link	Considerations	Inferred	Is Age Explicitly Mentioned	Age Documented How	Is Age Complete	Patients With Findings	Source / Institutions (Location)	Patient Demographics / Covariates / Metadata	Sample Size	Imaging Modality(ies)	Peds vs. Adult	Prop. Adult	Organ / Body Part	Task / Pathology	Task Category
2024 PANORAMA	MSD Pancreas CPTAC-HNSCC Pancreas-CT	FALSE	FALSE		𝗢𝘃𝗲𝗿𝘃𝗶𝗲𝘄 & 𝗚𝗼𝗮𝗹𝘀 - Grand Challenge (grand-challenge.org)	The PANORAMA Study Protocol: Pancreatic Cancer Diagnosis - Radiologists Meet AI (zenodo.org) https://arxiv.org/pdf/1902.09063 https://www.cancerimagingarchive.net/collection/pancreas-ct/ https://github.com/DIAGNijmegen/panorama_labels/blob/main/clinical_information.xlsx	Mix of primary and secondary data from the TCIA, NIH and Medical Segmentation Decathlon	Metadata files used to get age distribution of training set	TRUE	Patient-Level	FALSE	TRUE	Radboud University Medical Center (Netherlands) University Medical Center Groningen (Netherlands) Ziekenhuis Groep Twente (Netherlands) Karolinska Institutet (Sweden) Haukeland University Hospital (Norway) Memorial Sloan Kettering Cancer Center (USA) National Institutes of Health Clinical Center (USA)	Inclusion Criteria: Patients with pancreas cancer, confirmed via histopathology and/or follow-up data. Avg. Age: 65 years Age Range: 18 to 99 years Sex: M (54.2%), F (45.8%)	Patients: 1800 Sequences: 1800	CT	Adult	1	Pancreas	Pancreatic Cancer Classification, Lesion Segmentation	Condition/Disease Classification, Lesion/Tumor Segmentation/Detection
2020 FLARE / AbdomenCT-1K	LiTS17 KiTS19 MSD Spleen MSD Pancreas Pancreas-CT	FALSE	FALSE	Additional abdominal organ segmentations	Home - AbdomenCT-1K: Fully Supervised Learning - Grand Challenge	2010.15	Mixture of primary data from Nanjing University, and mostly secondary data from LiTS, KiTS, MSD Spleen, MSD Pancreas and Pancreas-CT. Associated with the FLARE 2022 challenge	Adult is inferred from all secondary datasets	FALSE			TRUE	Nanjing University (China) NIH (USA) Memorial Sloan Kettering Cancer Center (USA) University of Minnesota Medical Center (USA) Ludwig Maximilian University of Munich (Germany) Radboud University Medical Center (Netherlands) Polytechnique and CHUM Research Center Montreal (Canada) Tel Aviv University (Israel) Sheba Medical Center (Israel) IRCAD Institute Strasbourg (France) Hebrew University of Jerusalem (Israel)	Description: Primary data (50 CTs) are from patients with one of pancreas cancer, colon cancer or liver cancer.	Sequences: 1112	CT	Adult	1	Abdomen	Multi-Organ Segmentation	Anatomy/Organ Segmentation/Detection
2023 SEG.A	KiTS19 RIDER Lung CT	FALSE	FALSE		Seg.A. 2023 - Grand Challenge (grand-challenge.org)	AVT: Multicenter aortic vessel tree CTA dataset collection with ground truth segmentation masks - ScienceDirect Rider Lung CT: https://www.ncbi.nlm.nih.gov/pmc/articles/PMC2797680/	Mix of primary data and secondary data from KiTS19 Grand Challenge and Rider Lung CT dataset	Institution of Rider Lung CT dataset inferred from original source paper	FALSE			TRUE	Dongyang Hospital (China) University of Minnesota Medical Center (USA) Memorial Sloan-Kettering Cancer Center (USA)	Description: Includes patients with non-small lung cancer (Rider Lung CT), and patients with kidney tumors (KiTS19)	Patients: 56 Sequences: 56	CT	N/A		Aorta	Aorta Segmentation	Anatomy/Organ Segmentation/Detection
2023 LDCTIQA	2016 LDCT	FALSE	FALSE		Challenge Overview - Grand Challenge (grand-challenge.org)	Low-dose computed tomography perceptual image quality assessment - ScienceDirect	Mix of primary and secondary data from the 2016 LDCT Grand Challenge Dataset from Mayo Clinic		FALSE			TRUE	Mayo Clinic (USA) National Cancer Centre (South Korea)	Inclusion Criteria: Patients captured with low-dose CT for screening Ethnicity: N/A but most likely Caucasian and Korean	Patients: 15 Images: 1500	CT	N/A		Abdomen	Image Quality Assessment	Image Reconstruction/Generation (Enhancement/Registration)
2024 Learn2Reg	ReMIND OpenBHB OASIS-1	FALSE	FALSE		Learn2reg 2024 - Learn2Reg - Grand Challenge (grand-challenge.org)	https://www.medrxiv.org/content/10.1101/2023.09.14.23295596v2 https://pubmed.ncbi.nlm.nih.gov/36122684/ https://pubmed.ncbi.nlm.nih.gov/17714011/	Contains different dataset for each sub-challenges. 2 of 4 sub-challenges are part of inclusion criteria. Secondary data taken from 1) ReMIND dataset (filtered for pre- and intra-operative data for patients with image-guided tumor resection) and 2) OpenBHB and OASIS neuroimaging datasets. Removes aged on dataset aggregation	Presence of adult/peds data can be inferred from secondary datasets used	FALSE			TRUE	Brigham and Women’s Hospital (USA)	Description: The ReMIND subset contains brain MRI and US from patients who underwent brain tumor resection. The OpenBHB subset contains brain MRI from healthy children/adults. The OASIS datasets contains brain MRIs from adults with and without dementia	Patients: 4118 Sequences: 4344	US, MRI	Peds, Adult		Brain	Pre/Intra Operative US/MRI Registration, Inter-Subject MRI Registration	Image Reconstruction/Generation (Enhancement/Registration)
2023 ULS	KiTS21 LiTS17 CT Lymph Nodes LIDC-IDRI 2020 LNDb MSD Lung MSD Colon MSD Pancreas	FALSE	FALSE		Overview - Grand Challenge (grand-challenge.org)	The ULS23 Challenge: a Baseline Model and Benchmark Dataset for 3D Universal Lesion Segmentation in Computed Tomography (arxiv.org)	Mix of primary dataset (with pancreas and bone lesions) and 10 public secondary lesion datasets. Not all institutions are listed	Presence of adult/peds data can be inferred from secondary datasets used	FALSE			TRUE	NIH Clinical Centre (USA) Radboud University Medical Center (Netherlands) N/A (USA) N/A (Germany) N/A (Canada) N/A (Israel) N/A (France)	Description: Patients with lesions in the chest and abdomen area, some from cancerous tumors.	Patients: 284	CT	Peds, Adult		Whole Body	Tumor Lesion Segmentation	Lesion/Tumor Segmentation/Detection
CT-ORG	LiTS17	FALSE	FALSE		https://www.cancerimagingarchive.net/collection/ct-org/		Primary data from Stanford Healthcare with mostly secondary data from LiTS (131/140)		FALSE			TRUE	Stanford University (USA) Ludwig Maximilian University of Munich (Germany) Radboud University Medical Center (Netherlands) Polytechnique and CHUM Research Center Montreal (Canada) Tel Aviv University (Israel) Sheba Medical Center (Israel) IRCAD Institute Strasbourg (France) Hebrew University of Jerusalem (Israel)	Description: Patients with cancerous and non-cancerous liver tumors	Patients: 140 Sequences: 140	CT	N/A		Abdomen	Multi-Organ Segmentation	Anatomy/Organ Segmentation/Detection
2020 COVID-CT Dataset	LUNA16 MedPix Radiopaedia PubMed Central	FALSE	TRUE		Data Info - CT diagnosis of COVID-19 - Grand Challenge (grand-challenge.org) https://github.com/desaisrkr/https-github.com-UCSD-AI4H-COVID-CT	2003.13865 (arxiv.org)	Data is no longer on GitHub link specified, but was redistributed by other. Mix of primary and secondary dataset. Positive COVID-19 cases were novel, while negative COVID-19 cases were taken from MedPix, LUNA, Radiopaedia and PMC		FALSE			TRUE		Description: Patients with and without COVID-19	Images: 812	CT	Peds, Adult		Chest	COVID-19 Disease Classification	Condition/Disease Classification
2020 COVID-19 Lung CT Lesion Segmentation Challenge	CT Images in COVID-19 COVID-19-AR	TRUE	FALSE		Covid-19-20 - COVID-19 LUNG CT LESION SEGMENTATION CHALLENGE - 2020 - Grand Challenge https://www.cancerimagingarchive.net/collection/ct-images-in-covid-19/ https://www.cancerimagingarchive.net/collection/covid-19-ar/	Rapid artificial intelligence solutions in a pandemic—The COVID-19-20 Lung CT Lesion Segmentation Challenge - ScienceDirect https://www.nature.com/articles/s41467-020-17971-2 https://www.nature.com/articles/s41598-021-85694-5#Sec10 https://www.nature.com/articles/s41597-020-00741-6	Secondary dataset with added labels. Taken from TCIA: `CT Images in COVID-19` and `COVID-19 AR`	Demographics taken from TCIA datasets	FALSE			TRUE	Xiangyang No. 1 People's Hospital Affiliated Hospital of Hubei University (China) University of Arkansas (USA)	Inclusion Criteria: Patients with positive RT-PCR for SARS-CoV-2 and ground-truth lesion annotations	Patients: 249 Sequences: 249	CT	Adult	1	Lung	Lesion Segmentation	Lesion/Tumor Segmentation/Detection
PleThora	NSCLC Radiomics	TRUE	FALSE	Pleural effusion and thoracic cavity segmentations	PLETHORA - The Cancer Imaging Archive (TCIA)	PleThora: Pleural effusion and thoracic cavity segmentations in diseased lungs for benchmarking chest CT processing pipelines - PMC https://link.springer.com/article/10.1007/s10278-021-00460-3	Secondary data taken from NSCLC Radiomics	Patient description taken from NSLSC Radiomics	FALSE			TRUE	MAASTRO (Netherlands)	Description: Patients with non-small cell lung cancer before radiotherapy	Patients: 402 Sequences: 402	CT	Adult	1	Abdomen	Thorax Segmentation, Pleural Effusion Segmentation	Anatomy/Organ Segmentation/Detection
2020 LoDoPaB-CT	LIDC-IDRI	TRUE	FALSE		Challenge - LoDoPaB-CT - Grand Challenge (grand-challenge.org) https://zenodo.org/records/3874937	https://doi.org/10.1038/s41597-021-00893-z	Secondary dataset with 2D image reconstructions. Taken from TCIA: `LIDC-IDRI`	Using demographics from source dataset LIDC-IDRI	FALSE			TRUE	NCI (USA) NIH (USA)	Description: Patients with 0 to 6 lung nodules of length 3 to 29 mm (long-side) Median Age: 64 years Gender: F (50.7%), M (49.3%)	Patients: 800 Images: 42,895	CT	Peds, Adult (>95%)	0.95	Chest	Image Enhancement	Image Reconstruction/Generation (Enhancement/Registration)
LUNA16	LIDC-IDRI	TRUE	FALSE	Nodule bounding boxes	Home - LUNA16 - Grand Challenge	Validation, comparison, and combination of algorithms for automatic detection of pulmonary nodules in computed tomography images: The LUNA16 challenge - ScienceDirect https://pmc.ncbi.nlm.nih.gov/articles/PMC5146644/	Secondary dataset, completely from LIDC-IDRI	Demographics taken from LIDC-IDRI. Gender and age is annotated for only 27.9% of dataset, and statistics computed on those is reported in the second paper and used here. Uncertain what the lower bound on age is. There are patients from 10 to 20 years old. 95% of patients are 20 and older	FALSE	Summary Statistics		TRUE	NCI (USA) NIH (USA)	Description: Patients with and without lung cancer with 0 to 6 lung nodules of length 3 to 29 mm (long-side) Median Age: 64 years Gender: F (50.7%), M (49.3%)	Patients: 1010 Sequences: 1018	CT	Peds, Adult (>95%)	0.95	Lung	Nodule Detection	Lesion/Tumor Segmentation/Detection, Condition/Disease Classification
2021 NODE	JSRT PadChest Chest X-ray14 Open-I LUNA16	TRUE	FALSE	Node bounding boxes	Home - Grand Challenge (grand-challenge.org)	[2401.02192] Nodule detection and generation on chest X-rays: NODE21 Challenge (arxiv.org)	Secondary dataset with added labels. Chest x-ray data taken from JSRT, PadChest, Chestx-ray14 and Open-I datasets. CT data taken from LUNA16 dataset. Additional annotations are created by chest radiologists		FALSE			TRUE		Description: Contains patients with thoracic abnormalities	Images: 4882 Sequences: 888	CT, MRI	N/A		Chest	Pulmonary Nodule Detection, Pulmonary Nodule Generation	Anatomy/Organ Segmentation/Detection, Image Reconstruction/Generation (Enhancement/Registration)
VQA-RAD	MedPix	TRUE	TRUE		VQA-RAD (Visual Question Answering Radiology)	A dataset of clinically generated visual questions and answers about radiology images | Scientific Data	Secondary dataset, but data is scraped from publicly available resources	Manually annotated age and gender for all images	FALSE			TRUE	MedPix (N/A)	Description: Data scraped from publicly available resources Avg. Age: 42.2 years Age Range: 0 to 90 years Sex: M (52.1%), F (47.9%) Organs: Chest (34.3%), Abdomen (33%), Brain (32.7%) Modalities: CT (36.9%), X-ray (34.3%), MRI (28.8%)	Patients: 314 Images: 314	CT, MRI, X-ray	Peds, Adult (>81.7%)	0.817	Abdomen, Chest, Head	Visual Question Answering	Other
COVID-19 Image Data Collection	Radiopaedia Italian Society of Medical and Interventional Radiology Figure1	TRUE	TRUE		ieee8023/covid-chestxray-dataset: We are building an open database of COVID-19 cases with chest X-ray or CT images.	COVID-19 Image Data Collection	Secondary dataset, but data is scraped from publicly available resources		FALSE			TRUE		Description: Data from patients with COVID-19, scraped from public resources	Images: 123	X-ray	N/A		Chest	COVID19 Disease Classification	Condition/Disease Classification
MedICAT	PubMed Central	TRUE	TRUE		https://paperswithcode.com/dataset/medicat	https://arxiv.org/pdf/2010.06000	Secondary dataset, but scraped data from PubMed Central papers		FALSE			TRUE		Description: Patient data scraped from PubMed papers	Images: 217,060	CT, MRI, PET, US, X-ray, Others	N/A			Medical Vision-Language Pre-Training	Other

### Sheet: Repackaging (Secondary)
Dataset Name	Data Link	Paper Link	Considerations	Inferred	Is Age Explicitly Documented	Age Documented How	Is Age Complete	Source / Institutions (Location)	Patient Demographics / Covariates / Metadata	Sample Size	Imaging Modality(ies)	Peds vs. Adult	Organ / Body Part	Task / Pathology	Task Category
2016 LDCT	https://www.aapm.org/grandchallenge/lowdosect/ https://www.cancerimagingarchive.net/collection/ldct-and-projection-data/ https://www.kaggle.com/datasets/andrewmvd/ct-low-dose-reconstruction	https://pmc.ncbi.nlm.nih.gov/articles/PMC5656004/#mp12345-sec-0006		Demographics estimated on larger dataset in TCIA where LDCT is a subset	FALSE	Patient-Level	TRUE	Mayo Clinic (USA)	Description: Most patietns with lesions, imaged in low-dose CT in 4 different methods Avg. Age: 62 years Age Range: 23 to 83 years	Patients: 10 Sequences: 40	CT	Adult	Abdomen	Image Enhancement	Image Reconstruction/Generation (Enhancement/Registration)
2020 LNDb	Home - LNDb Challenge - Grand Challenge (grand-challenge.org)	[1911.08434] LNDb: A Lung Nodule Database on Computed Tomography (arxiv.org)		Demographics are taken from the papers	TRUE	Summary Statistics		CHUSJ (Portugal)	Inclusion Criteria: Patients with lung nodules larger than 3 mm Exclusion Criteria: Patients with prior history of cancer, significant lung lesions or image artifacts Median Age: 66 years Age Range: 19 to 98 years Sex: M (55.8%), F (44.2%)	Sequences: 294	CT	Adult	Chest	Fleischner Classification, Nodule Detection, Nodule Segmentation, Nodule Texture Classification	Condition/Disease Classification, Lesion/Tumor Segmentation/Detection, Other
Chest X-ray14	https://huggingface.co/datasets/BahaaEldin0/NIH-Chest-Xray-14	(PDF) ChestX-ray14: Hospital-scale Chest X-ray Database and Benchmarks on Weakly-Supervised Classification and Localization of Common Thorax Diseases		Demographics computed from metadata	TRUE	Patient-Level	TRUE	NIH (USA)	Description: Contains patients with chest abnormalities Avg. Age: 46.6 Age Range: 0 to 95 years Gender: M (56.5%), F (43.5%) Views: PA (60%), AP (40%)	Patients: 30,805 Images: 112,119	X-ray	Peds, Adult (>95.18%)	Chest	Multi-Label Disease Classification	Condition/Disease Classification
COVID-19-AR	COVID-19-AR - The Cancer Imaging Archive (TCIA)	Chest imaging representing a COVID-19 positive rural U.S. population | Scientific Data		Demographics inferred from metadata file	TRUE	Patient-Level	TRUE	University of Arkansas (USA)	Description: Patients with COVID-19 Avg. Age: 54.4 years Age Range: 19 to 91 years Race: Black (54.3%), White (38.1%), Other (5.7%), Asian (1%), Pacific Islander (1%)	Patients: 105 Sequences: 461	CT, X-ray	Adult	Chest	COVID19 Disease Classification	Condition/Disease Classification
CPTAC-HNSCC	CPTAC-HNSCC - The Cancer Imaging Archive (TCIA)	Imaging and clinical data archive for head and neck squamous cell carcinoma patients treated with radiotherapy | Scientific Data		Only adult patients inferred based on HNSCC condition	FALSE			MD Anderson Cancer Center (USA)	Description: Patients with HNSCC	Patients: 156 Sequences: 3127	CT, MRI	Adult	Head, Neck	Cancer Classification	Condition/Disease Classification
CT Images in COVID-19	CT Images in COVID-19	https://www.nature.com/articles/s41467-020-17971-2/tables/1 https://www.nature.com/articles/s41598-021-85694-5		Institutions taken from paper, specificied to be first dataset. Median age is estimated as the weighted average of the provided median ages per center.	TRUE	Summary Statistics		Xiangyang No. 1 People's Hospital Affiliated Hospital of Hubei University (China)	Description: Patients with COVID-19 Age Range: 18 to 92 years Sex: M (50%), F (50%)	Patients: 661	CT	Adult	Chest	COVID19 Disease Classification	Condition/Disease Classification
CT Lymph Nodes	CT Lymph Nodes	A New 2.5D Representation for Lymph Node Detection using Random Sets of Deep Convolutional Neural Network Observations - PMC			FALSE			NIH (USA)	Description: Patients with non-cancerous lymphadenopathy	Patients: 176 Sequences: 176	CT	N/A	Mediastinum, Abdomen	Lymph Node Segmentation	Anatomy/Organ Segmentation/Detection
JSRT	JSRT Database | Japanese Society of Radiological Technology https://www.kaggle.com/datasets/raddar/nodules-in-chest-xrays-jsrt	https://pubmed.ncbi.nlm.nih.gov/10628457/		Demographics estimated from metadata file. 2 (0.81%) patients don't have age annotated	TRUE	Patient-Level	FALSE	N/A (Japan)	Description: Patients with a lung nodule Avg. Age: 58.2 years Age Range: 16 to 89 years Gender: F (51.8%), M (48.2%)	Patients: 247 Images: 247	X-ray	Peds, Adult (99.2%)	Chest	Nodule Detection	Condition/Disease Classification, Disease (Risk) Segmentation/Detection
KiTS19	Data - KiTS19 - Grand Challenge	1904		Demographics inferred from metadata file for 210 public patients	TRUE	Patient-Level	TRUE	University of Minnesota Medical Center (USA)	Inclusion Criteria: Patients who had CT scans before nephrectomy for one or more kidney tumors Avg. Age: 58.4 years Age Range: 1 to 90 years Gender: M (59%), F (41%)	Patients: 210 Sequences: 210	CT	Peds, Adult (>98.1%)	Kidney	Kidney Segmentation, Tumor Segmentation	Anatomy/Organ Segmentation/Detection, Lesion/Tumor Segmentation/Detection
KiTS21	https://kits21.grand-challenge.org/ https://github.com/neheller/kits21/blob/master/kits21	https://arxiv.org/abs/2307.01984		Demographics inferred from metadata file for 300 public patients	TRUE	Patient-Level	TRUE	M Health Fairview (USA) Cleveland Clinic (USA)	Inclusion Criteria: Patients who had CT scans before nephrectomy for one or more kidney tumors Avg. Age: 58.9 years Age Range: 1 to 90 years Gender: M (59.7%), F (40%), M2F (0.3%)	Patients: 300 Sequences: 300	CT	Peds, Adult (>98.7%)	Kidney	Kidney Segmentation, Tumor Segmentation	Anatomy/Organ Segmentation/Detection, Lesion/Tumor Segmentation/Detection
KiTS23	https://kits21.grand-challenge.org/ https://github.com/neheller/kits21/blob/master/kits21	https://arxiv.org/abs/2307.01984		Demographics inferred from metadata file for 300 public patients	TRUE	Patient-Level	TRUE	M Health Fairview (USA) Cleveland Clinic (USA)	Inclusion Criteria: Patients who had CT scans before nephrectomy for one or more kidney tumors Avg. Age: 59.3 years Age Range: 0 to 90 years Gender: M (62.6%), F (37.2%), M2F (0.2%)	Patients: 489 Sequences: 489	CT	Peds, Adult (>98.3%)	Kidney	Kidney Segmentation, Tumor Segmentation	Anatomy/Organ Segmentation/Detection, Lesion/Tumor Segmentation/Detection
LIDC-IDRI	LIDC-IDRI - The Cancer Imaging Archive (TCIA)	The Lung Image Database Consortium (LIDC) and Image Database Resource Initiative (IDRI): A Completed Reference Database of Lung Nodules on CT Scans - PMC https://pmc.ncbi.nlm.nih.gov/articles/PMC5146644/		Gender and age is annotated for only 27.9% of dataset, and statistics computed on those is reported in the second paper and used here. Uncertain what the lower bound on age is. There are patients from 10 to 20 years old. 95% of patients are 20 and older	TRUE	Summary Statistics		N/A	Description: Patients with and without lung cancer with 0 to 6 lung nodules of length 3 to 29 mm (long-side) Median Age: 64 years Gender: F (50.7%), M (49.3%)	Patients: 1010 Sequences: 1018	CT	Peds, Adult (>95%)	Chest	Nodule Detection, Nodule Segmentation, Nodule Cancer Classification, Lung Cancer Classification	Lesion/Tumor Segmentation/Detection, Condition/Disease Classification
LiTS17	https://www.kaggle.com/andrewmvd/liver-tumor-segmentation https://www.kaggle.com/andrewmvd/liver-tumor-segmentation-part-2	The Liver Tumor Segmentation Benchmark (LiTS)			FALSE			Ludwig Maximilian University of Munich (Germany) Radboud University Medical Center (Netherlands) Polytechnique and CHUM Research Center Montreal (Canada) Tel Aviv University (Israel) Sheba Medical Center (Israel) IRCAD Institute Strasbourg (France) Hebrew University of Jerusalem (Israel)	Description: Patients with cancerous and non-cancerous liver tumors	Sequences: 131	CT	Adult	Abdomen	Liver Segmentation, Liver Tumor Segmentation	Anatomy/Organ Segmentation/Detection, Lesion/Tumor Segmentation/Detection
LUNA16	Home - LUNA16 - Grand Challenge	Validation, comparison, and combination of algorithms for automatic detection of pulmonary nodules in computed tomography images: The LUNA16 challenge - ScienceDirect https://pmc.ncbi.nlm.nih.gov/articles/PMC5146644/	Secondary dataset, completely from LIDC-IDRI	Demographics taken from LIDC-IDRI. Gender and age is annotated for only 27.9% of dataset, and statistics computed on those is reported in the second paper and used here. Uncertain what the lower bound on age is. There are patients from 10 to 20 years old. 95% of patients are 20 and older	FALSE	Summary Statistics		NCI (USA) NIH (USA)	Description: Patients with and without lung cancer with 0 to 6 lung nodules of length 3 to 29 mm (long-side). Scans are filtered based on slice thickness, spacing and missingness. Median Age: 64 years Gender: F (50.7%), M (49.3%)	Patients: 888 Sequences: 888	CT	Peds, Adult (>95%)	Lung	Nodule Detection	Lesion/Tumor Segmentation/Detection, Condition/Disease Classification
MSD Colon			Primary dataset with no descriptive statistics		FALSE			Memorial Sloan Kettering Cancer Center (USA)	Description: Patients undergoing primary colon cancer resection	Sequences: 190	CT	N/A	Colon	Colon Cancer Primary Tumor Segmentation	Lesion/Tumor Segmentation/Detection
MSD Pancreas		https://pmc.ncbi.nlm.nih.gov/articles/PMC6367060/ https://pmc.ncbi.nlm.nih.gov/articles/PMC6752719/ https://pmc.ncbi.nlm.nih.gov/articles/PMC8050835/	Secondary data taken from 3 separate MSKCC datasets mentioned in different papers, but the total number of samples don't match (367 (papers) vs. 420 (reported))	Aggregated statistics from papers (367 patients). Only second article specifies sex, and for the purposes of analyses, it is converted to gender	TRUE	Summary Statistics		Memorial Sloan Kettering Cancer Center (USA)	Description: Cancer patients with liver tumors, specifically a) primary/metastatic tumors (e.g., HCC), or b) secondary tumors (e.g., CRLM) Median Age: 68 years Age Range: 44 to 90 years Gender: F (52%), M (48%)	Sequences: 420	CT	Adult	Pancreas	Pancreas Segmentation, Tumor Segmentation	Anatomy/Organ Segmentation/Detection, Lesion/Tumor Segmentation/Detection
MSD Spleen		https://pmc.ncbi.nlm.nih.gov/articles/PMC4411084/	Secondary data taken from MSKCC datasets mentioned in 1 paper, but the total number of samples don't match (80 patients (papers) vs. 61 sequences (reported))	Aggregated statistics from papers (80 patients)	TRUE	Summary Statistics		Memorial Sloan Kettering Cancer Center (USA)	Description: Cancer patients undergoing chemotherapy for liver metastases Median Age: 63 years Age Range: 28 to 83 years Sex: F (62%), M (38%)	Sequences: 61	CT	Adult	Spleen	Spleen Segmentation	Anatomy/Organ Segmentation/Detection
MSD Lung	NSCLC-RADIOMICS - The Cancer Imaging Archive (TCIA)	Decoding tumour phenotype by noninvasive imaging using a quantitative radiomics approach | Nature Communications		Secondary data taken from NSCLC Radiomics. Demographics estimated on TCIA metadata. Age is not available for 22/422 patients	TRUE	Patient-Level	FALSE	MAASTRO (Netherlands)	Description: Patients with non-small cell lung cancer before radiotherapy Avg. Age: 68 years Age Range: 34 to 92 years Gender: M (68.7%), F (31.3%)	Patients: 422 Sequences: 422	CT	Adult	Lung	Tumor Volume Estimation, Lung Segmentation	Biomarker Classification, Anatomy/Organ Segmentation/Detection
NSCLC Radiomics	NSCLC-RADIOMICS - The Cancer Imaging Archive (TCIA)	Decoding tumour phenotype by noninvasive imaging using a quantitative radiomics approach | Nature Communications		Demographics estimated on TCIA metadata. Age is not available for 22/422 patients	TRUE	Patient-Level	FALSE	MAASTRO (Netherlands)	Description: Patients with non-small cell lung cancer before radiotherapy Avg. Age: 68 years Age Range: 34 to 92 years Gender: M (68.7%), F (31.3%)	Patients: 422 Sequences: 422	CT	Adult	Lung	Tumor Volume Estimation, Lung Segmentation	Biomarker Classification, Anatomy/Organ Segmentation/Detection
OASIS-1	OASIS Brains	OASIS-3: Longitudinal Neuroimaging, Clinical, and Cognitive Dataset for Normal Aging and Alzheimer Disease | medRxiv		Demographics inferred from metadata file	TRUE	Patient-Level	TRUE	Washington University in St. Louis (USA)	Description: Elderly patients with and without dementia Gender: F (61.5%), M (38.5%) Age Range: 18 to 96 years	Patients: 416 Sequences: 434	MRI	Adult	Brain	Dementia Classification	Condition/Disease Classification, Image Reconstruction/Generation (Enhancement/Registration)
Open-I	https://openi.nlm.nih.gov/faq?download=true https://www.kaggle.com/datasets/raddar/chest-xrays-indiana-university		Secondary data from open access portion of PMC, Indiana University, MedPix, etc.		FALSE			N/A	Description: Images from PubMed Central (Open-Access), Indiana University, MedPix, others and their corresponding reports	Patients: 3851 Images: 7470	X-ray	N/A	Chest	N/A	Other
OpenBHB	https://baobablab.github.io/bhb/dataset https://ieee-dataport.org/open-access/openbhb-multi-site-brain-mri-dataset-age-prediction-and-debiasing	OpenBHB: a Large-Scale Multi-Site Brain MRI Data-set for Age Prediction and Debiasing - PubMed		Demographics inferred from training set patient-level metadata	TRUE	Patient-Level	TRUE		Description: Healthy adults and children Avg. Age: 25.2 years Age Range: 6 to 86 years Sex: M (51.7%), F (48.3%)	Patients: 628 Sequences: 628	MRI	Peds, Adult (80.35%)	Brain	Age Regression	Measurement/Age Regression, Image Reconstruction/Generation (Enhancement/Registration)
PadChest	PADCHEST – BIMCV	PadChest: A large chest x-ray image dataset with multi-label annotated reports - ScienceDirect			TRUE	Patient-Level	FALSE	Hospital San Juan Hospital (Spain)	Description: Patients with and without chest abnormalities Avg. Age: 58.6 years Age Range: 0 to 105 years Sex: M (50.3%), F (49.7%)	Patients: 67,625 Images: 160,861	X-ray	Peds, Adult (>99.7%)	Chest	Multi-Label Disease Classification	Condition/Disease Classification
Pancreas-CT	Pancreas-CT	1506.06		Demographics taken from paper	TRUE	Summary Statistics		NIH (USA)	Description: Patients who have healthy abdominal organs/kidneys Avg. Age: 46.8 years Age Range: 18 to 76 years	Patients: 80	CT	Adult	Pancreas	Pancreas Segmentation	Anatomy/Organ Segmentation/Detection
ReMIND	https://www.cancerimagingarchive.net/collection/remind/	ReMIND: The Brain Resection Multimodal Imaging Database | medRxiv		Demographics inferred from metadata file	TRUE	Patient-Level	TRUE	Brigham & Women's Hospital (USA)	Avg. Age: 46.8 years Age Range: 20 to 76 years Sex: M (53.5%), F (46.5%)	Patients: 114 Sequences: 990	MRI, US	Adult	Brain	Pre/Intra Operative MRI (with 3D US) Registration, Tumor Segmentation, Multi-Tissue Segmentation	Image Reconstruction/Generation (Enhancement/Registration), Lesion/Tumor Segmentation/Detection, Anatomy/Organ Segmentation/Detection
RIDER Lung CT	RIDER Lung CT	Evaluating Variability in Tumor Measurements from Same-day Repeat CT Scans of Patients with Non–Small Cell Lung Cancer1 - PMC		Demographics taken from the paper. Number of sequences is over-estimated on TCIA, so conservative 2 x # of patients following protocol is provided.	TRUE	Summary Statistics		Memorial Sloan Kettering Cancer Center (USA)	Description: Patients with non-small cell lung cancer, where the patient underwent two chest CT scans within 15 minutes of each other. Scans are reconstructed into 6 different image settings Avg. Age: 62.1 years Age Range: 29 to 82 years Sex: M (50%), F (50%)	Patients: 32 Sequences: 561	CT	Adult	Lung	Tumor Measurement Variability Assessment	Other

### Sheet: Repackaging (VQA-RAD)
vqa_url	modality	age	gender
https://medpix.nlm.nih.gov/case?id=48e1dd0e-8552-46ad-a354-5eb55be86de6	Brain MRI	available upon request	M
https://medpix.nlm.nih.gov/case?id=b197277b-6960-4175-86ee-d2cb23e381b3	Chest X-ray	available upon request	F
https://medpix.nlm.nih.gov/case?id=19aa8a2b-35fb-4d90-973d-ccc3859df66e	Chest X-ray	available upon request	F
https://medpix.nlm.nih.gov/case?id=27003b0c-e836-4860-ad66-e29c9bba19e6	Brain MRI	available upon request	M
https://medpix.nlm.nih.gov/case?id=31ac9c0f-732a-4c51-9f33-1cdfae1b8728	Chest X-ray	available upon request	F
https://medpix.nlm.nih.gov/case?id=f6844b92-28a1-40c3-800f-655d211ee124	Chest X-ray	available upon request	F
https://medpix.nlm.nih.gov/case?id=1f0919bd-22ba-4ab4-b434-53d1e6d8bf9e	Chest X-ray	available upon request	F
https://medpix.nlm.nih.gov/case?id=3eb9c496-01fc-475b-9b78-c377835446fb	Abdominal CT	available upon request	F
https://medpix.nlm.nih.gov/case?id=3685fcf1-42f6-424f-823b-cad3728a1cb1	Abdominal CT	available upon request	F
https://medpix.nlm.nih.gov/case?id=19bb375e-61f7-4846-a371-8ad7a1665793	Chest X-ray	available upon request	F
https://medpix.nlm.nih.gov/case?id=688ddb85-f006-43a9-9a4e-b3a506914c3b	Abdominal CT	available upon request	M
https://medpix.nlm.nih.gov/case?id=e76c80fe-d471-4722-9a33-21b6be6d618c	Abdominal CT	available upon request	M
https://medpix.nlm.nih.gov/case?id=c54629c1-a267-4468-b701-d8d9fabf0c7d	Abdominal CT	available upon request	M
https://medpix.nlm.nih.gov/case?id=56b52dec-ebc0-4a57-9bbe-cc919c4bd892	Brain MRI	available upon request	F
https://medpix.nlm.nih.gov/case?id=cac8c05f-3189-4dc0-8c5d-473c23fb5943	Brain MRI	available upon request	F
https://medpix.nlm.nih.gov/case?id=7ca95f02-f787-4136-bd87-709ac3f53158	Abdominal CT	available upon request	F
https://medpix.nlm.nih.gov/case?id=121bdd64-5f86-463e-ad72-55b6c8924ccd	Brain MRI	available upon request	M
https://medpix.nlm.nih.gov/case?id=1ef743de-4385-4a6c-b474-64b857081f3b	Abdominal CT	available upon request	M
https://medpix.nlm.nih.gov/case?id=08d0bf59-dde4-4830-a6e5-cdef84ed14ee	Abdominal CT	available upon request	F
https://medpix.nlm.nih.gov/case?id=1584f854-f955-4c8c-9935-b073e0b95784	Chest X-ray	available upon request	M
https://medpix.nlm.nih.gov/case?id=b11e67dd-b63f-444e-91b6-5ef21c086758	Chest X-ray	available upon request	M
https://medpix.nlm.nih.gov/case?id=523c6ac9-6727-4938-82e2-2393b657d476	Brain MRI	available upon request	M
https://medpix.nlm.nih.gov/case?id=5310c37f-41c7-4068-bd90-0df7c510c935	Brain CT	available upon request	M
https://medpix.nlm.nih.gov/case?id=c2f3121b-a03d-4a50-99ed-ecebccdc5cdd	Chest X-ray	available upon request	M
https://medpix.nlm.nih.gov/case?id=4752098b-db62-4eff-9cc4-05f59ca7de07	Abdominal CT	available upon request	M
https://medpix.nlm.nih.gov/case?id=e01075c6-934b-4ae9-85bf-08febaeb2697	Chest X-ray	available upon request	M
https://medpix.nlm.nih.gov/case?id=0a5fdc6c-bdbd-486d-a480-cbd2aea9b7d7	Abdominal CT	available upon request	M
https://medpix.nlm.nih.gov/case?id=3449faf6-c66f-457c-a79f-14f9f1684dbe	Chest X-ray	available upon request	F
https://medpix.nlm.nih.gov/case?id=e882d737-cbb1-47bd-b26b-2700347debcb	Chest X-ray	available upon request	M
https://medpix.nlm.nih.gov/case?id=2929e7a6-814e-4e48-a9bc-07d192c26dfa	Chest X-ray	available upon request	M
https://medpix.nlm.nih.gov/case?id=ddb65715-7c34-4493-b29c-b6777ed0719e	Abdominal CT	available upon request	F
https://medpix.nlm.nih.gov/case?id=1e355a41-8bac-4045-94ba-919276a4770f	Abdominal CT	available upon request	F
https://medpix.nlm.nih.gov/case?id=37b64d07-b436-4753-96fa-458c97c78720	Abdominal CT	available upon request	F
https://medpix.nlm.nih.gov/case?id=f73a6d24-4249-4594-ae59-49771cd6a272	Abdominal CT	available upon request	M
https://medpix.nlm.nih.gov/case?id=34434c33-34d1-44dd-b545-83bee8d6d8b9	Chest X-ray	available upon request	F
https://medpix.nlm.nih.gov/case?id=8b867721-7d6c-4270-a37f-a6371ac451d6	Brain MRI	available upon request	M
https://medpix.nlm.nih.gov/case?id=5bc93be8-d354-43f0-801e-0fe5815eafea	Abdominal CT	available upon request	F
https://medpix.nlm.nih.gov/case?id=adb4a893-416b-43cf-b338-10f5ad2fe1cd	Brain MRI	available upon request	M
https://medpix.nlm.nih.gov/case?id=9a5f0789-46b7-442e-b812-0d65b9a016c3	Brain MRI	available upon request	M
https://medpix.nlm.nih.gov/case?id=6d782f8c-9b60-4e0f-8b2d-904783772a15	Brain MRI	available upon request	M
https://medpix.nlm.nih.gov/case?id=e5ae3653-f2de-4f12-a085-ebfbfe5b7a69	Chest X-ray	available upon request	M
https://medpix.nlm.nih.gov/case?id=20d6cb4d-4aba-4ba5-a0a1-587ffee9faa6	Abdominal CT	available upon request	M
https://medpix.nlm.nih.gov/case?id=b56c994f-0c48-4d4e-80d4-327791a87698	Abdominal CT	available upon request	M
https://medpix.nlm.nih.gov/case?id=a46f0e54-d280-4545-82d1-c2e382dfe30a	Brain MRI	available upon request	M
https://medpix.nlm.nih.gov/case?id=691fcb07-dd46-4808-a411-60e23f5edbc1	Brain MRI	available upon request	M
https://medpix.nlm.nih.gov/case?id=28c37d09-9635-427e-98b9-385b1370be1d	Chest X-ray	available upon request	F
https://medpix.nlm.nih.gov/case?id=0541f786-a0f2-4e8d-9944-efc2e2fccb13	Abdominal CT	available upon request	F
https://medpix.nlm.nih.gov/case?id=1442a488-44a2-4532-8fb0-307243b25fd1	Brain MRI	available upon request	F
https://medpix.nlm.nih.gov/case?id=4611cbe7-31a8-4a33-8bb1-b834e9d0f96a	Abdominal CT	available upon request	F
https://medpix.nlm.nih.gov/case?id=457de100-25de-4121-ae5d-ca6017b99e59	Abdominal CT	available upon request	M
https://medpix.nlm.nih.gov/case?id=ef5d3b5a-ea3a-453d-9d3e-742b1f2d77e2	Brain CT	available upon request	M
https://medpix.nlm.nih.gov/case?id=3c86aafd-5405-4504-905e-5095d47479e2	Chest X-ray	available upon request	F
https://medpix.nlm.nih.gov/case?id=0262d599-239b-4d56-925c-eeba5c1eabca	Chest X-ray	available upon request	F
https://medpix.nlm.nih.gov/case?id=1edd2967-e412-4dc3-87b1-1fbc5f0ad9b2	Chest X-ray	available upon request	F
https://medpix.nlm.nih.gov/case?id=271962a5-f7ec-473b-807c-8a5abbef515c	Chest X-ray	available upon request	M
https://medpix.nlm.nih.gov/case?id=0173419d-bb48-47f3-be8c-99498cb99519	Chest X-ray	available upon request	M
https://medpix.nlm.nih.gov/case?id=61023626-ff71-4390-8406-7c8390ae556b	Chest X-ray	available upon request	F
https://medpix.nlm.nih.gov/case?id=4726c455-b566-4931-aecb-41ed165e1bfa	Chest X-ray	available upon request	F
https://medpix.nlm.nih.gov/case?id=29f9ae6e-b15a-41a3-9ad1-1c32007cb21d	Abdominal CT	available upon request	F
https://medpix.nlm.nih.gov/case?id=b05485b2-acb2-43e3-9bb6-0cea89f49d55	Chest X-ray	available upon request	M
https://medpix.nlm.nih.gov/case?id=245f329a-1057-4776-8411-f83cd6f528ff	Chest X-ray	available upon request	M
https://medpix.nlm.nih.gov/case?id=0f1ac016-868b-4311-9ca4-30eb37638acc	Chest X-ray	available upon request	F
https://medpix.nlm.nih.gov/case?id=4d71dddf-dd70-4de1-ab0b-1aa7907230b0	Abdominal CT	available upon request	F
https://medpix.nlm.nih.gov/case?id=ffd4cd9a-5331-4dde-a54c-3719334776b2	Abdominal CT	available upon request	M
https://medpix.nlm.nih.gov/case?id=0b1153db-27a9-471c-8218-aaa0e7aa94f6	Abdominal CT	available upon request	M
https://medpix.nlm.nih.gov/case?id=070bbe56-64cc-4b35-98f4-23a5487d2117	Abdominal CT	available upon request	F
https://medpix.nlm.nih.gov/case?id=287786ae-7638-4ff3-b638-36f26fb335cd	Abdominal CT	available upon request	M
https://medpix.nlm.nih.gov/case?id=67659cac-8c7c-48d2-bbd6-0665690bc23d	Abdominal CT	available upon request	F
https://medpix.nlm.nih.gov/case?id=2560eb00-fc83-4ccc-b182-0614ad961d82	Brain MRI	available upon request	F
https://medpix.nlm.nih.gov/case?id=4e843992-aa83-49eb-9d52-59cd08c215b0	Abdominal CT	available upon request	M
https://medpix.nlm.nih.gov/case?id=1ffbddd0-11a9-46b8-84fe-3b7006f4f62f	Chest X-ray	available upon request	M
https://medpix.nlm.nih.gov/case?id=1cfbcc0a-3b6c-40dc-91e9-5a7bf34482f5	Chest X-ray	available upon request	M
https://medpix.nlm.nih.gov/case?id=0f560602-f68f-45e8-87dd-2050409ece83	Chest X-ray	available upon request	M
https://medpix.nlm.nih.gov/case?id=178d1db9-5b34-457a-b44c-d34e285a8bc4	Abdominal CT	available upon request	F
https://medpix.nlm.nih.gov/case?id=f78b1f5d-34fc-43b2-99af-e3751f8e3fa4	Brain MRI	available upon request	F
https://medpix.nlm.nih.gov/case?id=222226f7-3b43-4219-9c6c-5023153ed7bb	Abdominal CT	available upon request	F
https://medpix.nlm.nih.gov/case?id=b2ff4ef4-3cee-445a-a0fd-6ee2ccb1a61b	Brain CT	available upon request	F
https://medpix.nlm.nih.gov/case?id=b3bc2089-6229-4fc8-97bc-3d4406241d1d	Brain MRI	available upon request	M
https://medpix.nlm.nih.gov/case?id=0cf2b3fc-2351-46fa-8dd3-f2167a9feab0	Abdominal CT	available upon request	F
https://medpix.nlm.nih.gov/case?id=7b09f576-8f24-432d-bb05-0c076173fe8c	Abdominal CT	available upon request	F
https://medpix.nlm.nih.gov/case?id=0663ab93-3259-4635-9f60-04f13804770a	Brain MRI	available upon request	F
https://medpix.nlm.nih.gov/case?id=08e5ac4d-ea0c-4641-81fc-d53890503fca	Chest X-ray	available upon request	F
https://medpix.nlm.nih.gov/case?id=38ce6e5b-f581-4586-89e8-c71b3e3aabfb	Brain MRI	available upon request	F
https://medpix.nlm.nih.gov/case?id=3ef0a542-7b88-49fb-b85e-1bbc65108213	Chest X-ray	available upon request	M
https://medpix.nlm.nih.gov/case?id=0cf531c9-62a4-41f4-bde3-e576959093ef	Chest X-ray	available upon request	F
https://medpix.nlm.nih.gov/case?id=050fc325-1f12-4cbb-899d-06da410fba1e	Chest X-ray	available upon request	M
https://medpix.nlm.nih.gov/case?id=083b1017-c1bb-49ed-9e13-b88d82dd25a4	Abdominal CT	available upon request	M
https://medpix.nlm.nih.gov/case?id=72e0a366-99de-4a63-8818-c15ba9b9fcca	Abdominal CT	available upon request	F
https://medpix.nlm.nih.gov/case?id=e7ee4900-44f3-4ea5-92c5-8d599c9c4b30	Brain MRI	available upon request	M
https://medpix.nlm.nih.gov/case?id=2ae00916-a11b-4568-ba11-4aabbd06e021	Brain MRI	available upon request	F
https://medpix.nlm.nih.gov/case?id=2c4cbf4a-e251-45b2-b24a-3e92fa463cb9	Brain MRI	available upon request	M
https://medpix.nlm.nih.gov/case?id=e09c1f85-0486-403a-a4e6-129dda57719e	Brain MRI	available upon request	M
https://medpix.nlm.nih.gov/case?id=0e510ed9-f1cb-495c-a43f-8b912ea0a542	Abdominal CT	available upon request	F
https://medpix.nlm.nih.gov/case?id=79c879fd-ef96-4d4d-882a-084544a7e9a5	Abdominal CT	available upon request	F
https://medpix.nlm.nih.gov/case?id=355f8912-a32f-423c-b910-c008038d9281	Chest X-ray	available upon request	F
https://medpix.nlm.nih.gov/case?id=508f26f7-4ef9-4a50-a0c4-85afc3e06cec	Chest X-ray	available upon request	F
https://medpix.nlm.nih.gov/case?id=00eba2e3-cd63-4f2c-bd01-1eea45b1cbb0	Brain MRI	available upon request	M
https://medpix.nlm.nih.gov/case?id=1c809af9-fac5-4b41-b346-0206c8bfbe1d	Chest X-ray	available upon request	F
https://medpix.nlm.nih.gov/case?id=1b1e3e74-62d4-4d83-a1fe-8d3722f435a2	Chest X-ray	available upon request	M
https://medpix.nlm.nih.gov/case?id=ff1ab1c3-dddb-44e5-a801-2b15bc6521e2	Abdominal CT	available upon request	F
https://medpix.nlm.nih.gov/case?id=d2f158d4-3094-4d0c-acdd-85281d421057	Brain MRI	available upon request	M
https://medpix.nlm.nih.gov/case?id=8c98a07b-35bd-4ed8-acba-5c9e862ee36f	Chest X-ray	available upon request	F
https://medpix.nlm.nih.gov/case?id=ed7c61de-d036-4ae9-a73f-b5b77c6d3175	Chest X-ray	available upon request	M
https://medpix.nlm.nih.gov/case?id=5d6f9f35-a9db-411b-bdf0-23530197db74	Brain CT	available upon request	F
https://medpix.nlm.nih.gov/case?id=beb88a63-cdaf-4409-b7e9-89e98b6b3762	Brain MRI	available upon request	M
https://medpix.nlm.nih.gov/case?id=0fcf8870-94d6-4b29-bbe6-81744966bec7	Chest X-ray	available upon request	M
https://medpix.nlm.nih.gov/case?id=ff72bc93-5e4c-4499-affd-959cc5577a0d	Abdominal CT	available upon request	F
https://medpix.nlm.nih.gov/case?id=ae12cc82-3a13-4e7b-83c9-da239fc4e7eb	Chest X-ray	available upon request	M
https://medpix.nlm.nih.gov/case?id=1ec5d0f2-e0d6-4400-828a-471b8f94a15f	Abdominal CT	available upon request	F
https://medpix.nlm.nih.gov/case?id=ef952b25-3998-4d14-a0a6-bc4438a3de69	Brain MRI	available upon request	M
https://medpix.nlm.nih.gov/case?id=375d3686-cb60-4819-b721-06e1bc550384	Abdominal CT	available upon request	F
https://medpix.nlm.nih.gov/case?id=49a59331-1665-487f-b3cc-c9dc26ed0d3e	Abdominal CT	available upon request	F
https://medpix.nlm.nih.gov/case?id=dbeb9b2d-2256-4dd2-a6bb-e40afaf19b4a	Abdominal CT	available upon request	F
https://medpix.nlm.nih.gov/case?id=70200a08-9a15-4845-b0ce-dde20dd58ce9	Brain MRI	available upon request	F
https://medpix.nlm.nih.gov/case?id=9431c64c-ef7c-4341-9508-0cf8fac979e1	Brain MRI	available upon request	F
https://medpix.nlm.nih.gov/case?id=c74f7143-97c4-4b17-ad23-450d32a4e62f	Brain MRI	available upon request	M
https://medpix.nlm.nih.gov/case?id=383e3b9f-885c-49bc-b037-6b36122ab9e9	Chest X-ray	available upon request	M
https://medpix.nlm.nih.gov/case?id=1a9d6813-396d-4ed0-b4a2-59c794b05bc7	Chest X-ray	available upon request	F
https://medpix.nlm.nih.gov/case?id=84f44f75-84a6-48a9-bf65-7e16c46405b7	Chest X-ray	available upon request	M
https://medpix.nlm.nih.gov/case?id=210cbc80-b187-44e6-9197-a5bc175c118e	Chest X-ray	available upon request	F
https://medpix.nlm.nih.gov/case?id=fb4c16ab-debf-4b82-8d7a-857c48e002e8	Abdominal CT	available upon request	M
https://medpix.nlm.nih.gov/case?id=1a7766ef-b1bf-46cb-84c8-87b95d973108	Abdominal CT	available upon request	M
https://medpix.nlm.nih.gov/case?id=af097d34-6008-4ab4-b79b-8d22582df188	Brain MRI	available upon request	M
https://medpix.nlm.nih.gov/case?id=07b5a762-2866-4e8c-8fc0-a450590a4c1d	Chest X-ray	available upon request	M
https://medpix.nlm.nih.gov/case?id=ab530c6f-79e3-49aa-8b09-0a2bc1a6caeb	Brain MRI	available upon request	M
https://medpix.nlm.nih.gov/case?id=2f398df5-c9c1-47b9-8f2a-db64416e10ff	Chest X-ray	available upon request	M
https://medpix.nlm.nih.gov/case?id=12a5900f-cf26-4fe1-ac19-1fc1c9be289f	Abdominal CT	available upon request	M
https://medpix.nlm.nih.gov/case?id=266a5175-e854-4602-8c35-a67b52ac55bc	Abdominal CT	available upon request	F
https://medpix.nlm.nih.gov/case?id=0240725e-3dee-4b8b-bbb7-ab74f809bdff	Brain MRI	available upon request	F
https://medpix.nlm.nih.gov/case?id=54f285d1-077b-429c-b18a-957199030b2d	Chest X-ray	available upon request	M
https://medpix.nlm.nih.gov/case?id=ef4f605c-d789-46be-8979-5bca27249332	Chest X-ray	available upon request	M
https://medpix.nlm.nih.gov/case?id=ed692260-93fe-4a6f-91c6-dd58c807dbe4	Brain MRI	available upon request	F
https://medpix.nlm.nih.gov/case?id=16028db2-2aaf-4fb5-b869-243b1198c578	Abdominal CT	available upon request	F
https://medpix.nlm.nih.gov/case?id=22f77885-6596-4396-89ae-3d5e43948ed2	Chest X-ray	available upon request	F
https://medpix.nlm.nih.gov/case?id=abf49ad9-bb77-44d6-bc12-5f4222cec822	Abdominal CT	available upon request	M
https://medpix.nlm.nih.gov/case?id=1258f907-0a62-4bd7-8349-08ba5999f316	Abdominal CT	available upon request	M
https://medpix.nlm.nih.gov/case?id=4e75f5c0-ab87-4ef0-9953-56c10ae66006	Abdominal CT	available upon request	F
https://medpix.nlm.nih.gov/case?id=b389f942-9bfb-45aa-bf48-6031fb600518	Chest X-ray	available upon request	M
https://medpix.nlm.nih.gov/case?id=23e9a5b4-da6b-4a47-9dc2-0a160a39321f	Brain MRI	available upon request	M
https://medpix.nlm.nih.gov/case?id=21453bfa-c2ec-4c15-8c6e-3c0463f445fc	Chest X-ray	available upon request	M
https://medpix.nlm.nih.gov/case?id=1c679f24-5345-4924-8c35-be825378545b	Abdominal CT	available upon request	M
https://medpix.nlm.nih.gov/case?id=18d3a1dd-b176-4016-a8e2-55743f97446e	Abdominal CT	available upon request	M
https://medpix.nlm.nih.gov/case?id=11c3ef72-fcd9-4278-a60e-fd4e02667867	Abdominal CT	available upon request	F
https://medpix.nlm.nih.gov/case?id=325ca0c9-989a-4234-898a-a02a153e7a1d	Abdominal CT	available upon request	M
https://medpix.nlm.nih.gov/case?id=310e7094-c1cf-495d-b86f-aea27137de77	Chest X-ray	available upon request	M
https://medpix.nlm.nih.gov/case?id=0c5c67c3-8b21-4005-b76d-37a5f1bbc324	Chest X-ray	available upon request	F
https://medpix.nlm.nih.gov/case?id=a2d22fb3-e758-4caf-baa9-04184a10bb24	Brain MRI	available upon request	M
https://medpix.nlm.nih.gov/case?id=d1786b1c-d11a-4060-b372-362616271da9	Abdominal CT	available upon request	M
https://medpix.nlm.nih.gov/case?id=52719a69-cdfb-4766-90d9-f65350ab07d6	Chest X-ray	available upon request	M
https://medpix.nlm.nih.gov/case?id=271c0060-3f1b-444f-97b8-e39ce00a01aa	Abdominal CT	available upon request	M
https://medpix.nlm.nih.gov/case?id=0363cf29-93e6-45cc-9a7e-56781b4e371c	Abdominal CT	available upon request	M
https://medpix.nlm.nih.gov/case?id=03f5ca18-9083-408b-8720-2a17ad370f2b	Brain MRI	available upon request	M
https://medpix.nlm.nih.gov/case?id=dc1174ec-2b25-48cc-b2ac-d96102fed645	Brain MRI	available upon request	F
https://medpix.nlm.nih.gov/case?id=67b5e8e1-0eb1-4104-b990-d9aec5904b09	Brain MRI	available upon request	F
https://medpix.nlm.nih.gov/case?id=a4e5b34b-9f70-4604-ab63-751990692c61	Chest X-ray	available upon request	M
https://medpix.nlm.nih.gov/case?id=00298807-d52c-48ec-9064-2e35abcefcee	Abdominal CT	available upon request	F
https://medpix.nlm.nih.gov/case?id=383d9da5-acab-4057-9cd5-decd124ac57f	Chest X-ray	available upon request	M
https://medpix.nlm.nih.gov/case?id=d37a5f72-2243-45a2-bc3f-a3964e3ddafb	Brain MRI	available upon request	M
https://medpix.nlm.nih.gov/case?id=67b4ae9b-d27c-4eae-b7b7-734b385bd34a	Abdominal CT	available upon request	F
https://medpix.nlm.nih.gov/case?id=19f243ca-324b-400a-a1fc-df2011269675	Brain MRI	available upon request	M
https://medpix.nlm.nih.gov/case?id=e8a1d7e3-194e-492d-ab82-d4064a542583	Abdominal CT	available upon request	F
https://medpix.nlm.nih.gov/case?id=72f1e3ed-9028-4780-a1e7-c471fa33503f	Abdominal CT	available upon request	F
https://medpix.nlm.nih.gov/case?id=083b0d5e-6285-4bfc-8dd0-2386935efbb4	Chest X-ray	available upon request	M
https://medpix.nlm.nih.gov/case?id=057d8b54-6f54-4cea-8025-00b8f9da5298	Abdominal CT	available upon request	M
https://medpix.nlm.nih.gov/case?id=329e1cd2-f83c-478b-a539-eea849e33ef0	Chest X-ray	available upon request	M
https://medpix.nlm.nih.gov/case?id=60bbc0b5-18a7-4c1d-a426-3e50054e15f6	Brain MRI	available upon request	F
https://medpix.nlm.nih.gov/case?id=0b9ae904-0fb5-41e7-96ab-81b634de4ac7	Chest X-ray	available upon request	M
https://medpix.nlm.nih.gov/case?id=ceadd75a-8aaa-4911-8442-675af8854896	Brain MRI	available upon request	M
https://medpix.nlm.nih.gov/case?id=13398b4d-b3ff-4d75-bed8-4c3ceb4dd101	Brain MRI	available upon request	F
https://medpix.nlm.nih.gov/case?id=30a688d6-ea65-44f5-96aa-ca8b68f4a22b	Brain MRI	available upon request	M
https://medpix.nlm.nih.gov/case?id=20f6da97-7e1a-49ef-8ca1-c7e223f28d95	Chest X-ray	available upon request	M
https://medpix.nlm.nih.gov/case?id=7a7f77d0-3c60-4c7d-9655-4f9156ca81f5	Brain MRI	available upon request	F
https://medpix.nlm.nih.gov/case?id=0c56c801-6407-4c78-8a5c-3a2ae1a89107	Brain MRI	available upon request	F
https://medpix.nlm.nih.gov/case?id=1ae842e6-d4bd-4cb0-a37f-34ccd23e4dbb	Chest X-ray	available upon request	F
https://medpix.nlm.nih.gov/case?id=a7fcc079-932d-408f-8f38-800c5478f541	Brain MRI	available upon request	M
https://medpix.nlm.nih.gov/case?id=b1222671-1d9c-4c61-b2b9-d41eeaefbad5	Chest X-ray	available upon request	F
https://medpix.nlm.nih.gov/case?id=5197f637-3fc8-40ba-99f5-29340094dfaf	Brain MRI	available upon request	M
https://medpix.nlm.nih.gov/case?id=83890c70-4abb-4dd5-9557-dc2dbc983775	Brain MRI	available upon request	F
https://medpix.nlm.nih.gov/case?id=6017f09e-69ab-4fea-84cb-bfa423ab1191	Chest X-ray	available upon request	F
https://medpix.nlm.nih.gov/case?id=845759c5-aeee-4a0a-a591-4c780c6ab66f	Brain CT	available upon request	M
https://medpix.nlm.nih.gov/case?id=61ac4364-8731-469b-8f33-139acf674ae8	Brain MRI	available upon request	M
https://medpix.nlm.nih.gov/case?id=d3817023-4959-45ca-a15d-158b03f0e3cf	Brain MRI	available upon request	M
https://medpix.nlm.nih.gov/case?id=f103fe18-cca4-4062-8920-cb1ac10193f5	Brain CT	available upon request	F
https://medpix.nlm.nih.gov/case?id=1a599b65-3425-4d07-888f-b1d85e520629	Chest X-ray	available upon request	F
https://medpix.nlm.nih.gov/case?id=31c8238e-b9db-48a7-9263-23e4e2ddd3d8	Abdominal CT	available upon request	M
https://medpix.nlm.nih.gov/case?id=2d62e2a1-1a39-428f-82ef-dcb1531dd7bc	Chest X-ray	available upon request	M
https://medpix.nlm.nih.gov/case?id=3c3e5d80-56f2-4061-8164-b77e541e8909	Chest X-ray	available upon request	M
https://medpix.nlm.nih.gov/case?id=09c12067-c861-4a96-a236-b6a008609dd4	Chest X-ray	available upon request	M
https://medpix.nlm.nih.gov/case?id=11b01227-47c9-4909-816c-ec912e309b44	Chest X-ray	available upon request	F
https://medpix.nlm.nih.gov/case?id=5f5660a9-7b47-4733-9815-20451a47f23d	Brain MRI	available upon request	F
https://medpix.nlm.nih.gov/case?id=299155df-64e6-4333-92c3-42d7063d4906	Abdominal CT	available upon request	M
https://medpix.nlm.nih.gov/case?id=46924307-5941-4348-a7a6-0fd05aac2a6a	Chest X-ray	available upon request	M
https://medpix.nlm.nih.gov/case?id=bf760e1f-9111-47ac-bc5b-4e58870fe81e	Brain MRI	available upon request	F
https://medpix.nlm.nih.gov/case?id=1d8b1d1b-8270-4784-93df-91fd0d9a4783	Brain MRI	available upon request	M
https://medpix.nlm.nih.gov/case?id=09e01d04-fb88-451a-bc0e-8765e920c888	Abdominal CT	available upon request	F
https://medpix.nlm.nih.gov/case?id=c081b14c-5693-425f-adb1-f9f609b9caae	Abdominal CT	available upon request	F
https://medpix.nlm.nih.gov/case?id=0832a4c2-360a-4586-825a-5deca117ef68	Brain MRI	available upon request	F
https://medpix.nlm.nih.gov/case?id=0eadd70f-5849-459d-824c-d53c37fa71a3	Chest X-ray	available upon request	F
https://medpix.nlm.nih.gov/case?id=ee8bbb5c-2ac9-452c-bb11-0fa1f32de722	Brain MRI	available upon request	M
https://medpix.nlm.nih.gov/case?id=7c5c29ea-8a70-4587-855b-9e26a25be93d	Brain MRI	available upon request	M
https://medpix.nlm.nih.gov/case?id=9b39c3a9-f0a5-44be-b4ab-7cdcdaeaddd5	Chest X-ray	available upon request	F
https://medpix.nlm.nih.gov/case?id=0b751b9c-915d-4b6c-8396-2c7d23269e63	Abdominal CT	available upon request	F
https://medpix.nlm.nih.gov/case?id=9edfde78-1763-42f7-9c48-a9f7e27a1d77	Brain MRI	available upon request	F
https://medpix.nlm.nih.gov/case?id=a064c15a-6d38-4e1a-a177-650820a1d11c	Brain MRI	available upon request	M
https://medpix.nlm.nih.gov/case?id=16258b63-a779-490d-a3bf-4ffbb80fe658	Abdominal CT	available upon request	F
https://medpix.nlm.nih.gov/case?id=1addd689-1609-41a1-83f3-b87f69117f48	Abdominal CT	available upon request	M
https://medpix.nlm.nih.gov/case?id=ea5a8dac-b9fc-406e-8e05-5fb4a50d9594	Abdominal CT	available upon request	M
https://medpix.nlm.nih.gov/case?id=0baee881-be42-4021-9064-1b2b727ebcaa	Abdominal CT	available upon request	F
https://medpix.nlm.nih.gov/case?id=116aa908-f0a4-47e6-bbaf-8269a1634111	Chest X-ray	available upon request	M
https://medpix.nlm.nih.gov/case?id=97e37643-5030-4478-922b-ccce94c08959	Chest X-ray	available upon request	M
https://medpix.nlm.nih.gov/case?id=451165cf-f66d-40a0-9dd8-77cbd6f2a388	Chest X-ray	available upon request	F
https://medpix.nlm.nih.gov/case?id=cf1defeb-8fc0-4286-a8c6-5c3a99e8dcb8	Chest X-ray	available upon request	F
https://medpix.nlm.nih.gov/case?id=2295a5db-dc9c-4444-9986-8f931d32cde7	Chest X-ray	available upon request	F
https://medpix.nlm.nih.gov/case?id=4b732c44-ae86-4266-b6a5-f6ccb124b16e	Abdominal CT	available upon request	M
https://medpix.nlm.nih.gov/case?id=13c87de4-bb71-4420-895e-f2ed73a6141a	Chest X-ray	available upon request	F
https://medpix.nlm.nih.gov/case?id=0af16aec-c00c-49e7-a4be-92514131d4c5	Chest X-ray	available upon request	M
https://medpix.nlm.nih.gov/case?id=1d4871d4-f03c-4b8f-b219-d5158f79a1e4	Abdominal CT	available upon request	F
https://medpix.nlm.nih.gov/case?id=0277c5c1-b05f-4c9a-abc6-c67e5ff9bb2e	Abdominal CT	available upon request	M
https://medpix.nlm.nih.gov/case?id=382fa16f-c6f0-4462-befd-2dad83986426	Brain MRI	available upon request	M
https://medpix.nlm.nih.gov/case?id=ef5765b8-4325-4737-bcf1-6d0363ce4f76	Brain MRI	available upon request	M
https://medpix.nlm.nih.gov/case?id=07411a84-15b0-4c6c-9f9c-f3d3f188d56e	Brain CT	available upon request	F
https://medpix.nlm.nih.gov/case?id=1b92126f-2e40-441e-8b0d-7f79555593d2	Abdominal CT	available upon request	F
https://medpix.nlm.nih.gov/case?id=ac8449b1-37d2-48c2-bfae-41dc0f29aee2	Brain MRI	available upon request	F
https://medpix.nlm.nih.gov/case?id=8ca9c041-0287-458d-96f2-7e238a2638b1	Brain MRI	available upon request	M
https://medpix.nlm.nih.gov/case?id=fb889bae-2cb7-4040-9e9b-62c3021ec991	Brain MRI	available upon request	F
https://medpix.nlm.nih.gov/case?id=1bc38462-cbf9-4d84-9613-3ec422db36c4	Chest X-ray	available upon request	M
https://medpix.nlm.nih.gov/case?id=22c4d983-4e50-4746-a60b-82827d74be37	Abdominal CT	available upon request	F
https://medpix.nlm.nih.gov/case?id=eaaa3546-2287-4a1d-9c17-87a368910cf2	Chest X-ray	available upon request	F
https://medpix.nlm.nih.gov/case?id=fea33438-6e0f-4357-85b3-368731b344ae	Brain MRI	available upon request	M
https://medpix.nlm.nih.gov/case?id=d571992b-988c-4e13-8c54-a39dc831a553	Brain MRI	available upon request	F
https://medpix.nlm.nih.gov/case?id=723a92df-d02b-46c4-9c29-fec0ced51b16	Chest X-ray	available upon request	F
https://medpix.nlm.nih.gov/case?id=9be3968a-60e1-4e38-b412-9c2f35eeeda0	Chest X-ray	available upon request	F
https://medpix.nlm.nih.gov/case?id=6fb31ba3-763a-4f12-8a57-fd4089b5056f	Brain MRI	available upon request	M
https://medpix.nlm.nih.gov/case?id=607675c1-11c8-46f1-8389-7ff55513b0ae	Brain CT	available upon request	F
https://medpix.nlm.nih.gov/case?id=e4c2b1b1-f577-4c1c-a165-f589da438f11	Brain MRI	available upon request	M
https://medpix.nlm.nih.gov/case?id=6383bee2-6323-4a9d-88dc-a5c97c7c1d98	Chest X-ray	available upon request	M
https://medpix.nlm.nih.gov/case?id=3837cc3e-d17b-431d-bf2f-71245fd69aa9	Abdominal CT	available upon request	F
https://medpix.nlm.nih.gov/case?id=ae689897-e0ee-473f-a74e-2fcdbabd0501	Brain MRI	available upon request	F
https://medpix.nlm.nih.gov/case?id=02318582-1c0d-4724-b73e-ce01b4807489	Chest X-ray	available upon request	M
https://medpix.nlm.nih.gov/case?id=328fe27d-d8ec-401d-ab40-a87c7fc8fb14	Chest X-ray	available upon request	F
https://medpix.nlm.nih.gov/case?id=0e8b5ca6-b12b-4436-a068-92e84fb64c10	Abdominal CT	available upon request	F
https://medpix.nlm.nih.gov/case?id=4d21e05b-94f3-446d-9e2a-4fdd4fd8229a	Abdominal CT	available upon request	M
https://medpix.nlm.nih.gov/case?id=de51f653-65a8-4a7a-80a4-56165f06c0ef	Abdominal CT	available upon request	F
https://medpix.nlm.nih.gov/case?id=30b864ba-95f5-48b6-ba04-01f19081182b	Abdominal CT	available upon request	M
https://medpix.nlm.nih.gov/case?id=2215fb0b-1ba8-41cb-964b-2770c1265da7	Chest X-ray	available upon request	M
https://medpix.nlm.nih.gov/case?id=4296a70d-59f8-4241-8fc7-68d01a2ac786	Abdominal CT	available upon request	M
https://medpix.nlm.nih.gov/case?id=c5f0960a-5d85-4980-abe0-4a3574d7d939	Brain MRI	available upon request	M
https://medpix.nlm.nih.gov/case?id=0de22003-ab47-4191-9299-e09018d131d2	Abdominal CT	available upon request	F
https://medpix.nlm.nih.gov/case?id=cb2a29bc-5c4f-4a56-991d-1a309ec09503	Chest X-ray	available upon request	M
https://medpix.nlm.nih.gov/case?id=8f76d24c-cc1b-4bde-a6e1-3cbc60c97733	Brain MRI	available upon request	F
https://medpix.nlm.nih.gov/case?id=5cd42678-6132-48f9-a6ae-c9ae67b0b78d	Chest X-ray	available upon request	F
https://medpix.nlm.nih.gov/case?id=d4df41ef-7528-428a-abba-b86891413f74	Brain CT	available upon request	M
https://medpix.nlm.nih.gov/case?id=f9522a8b-2f8f-4a10-b2e2-f031aad6f3e8	Abdominal CT	available upon request	F
https://medpix.nlm.nih.gov/case?id=1440422f-8d62-4953-8089-47c5dcdab6e3	Chest X-ray	available upon request	M
https://medpix.nlm.nih.gov/case?id=238cecc7-6c08-46c9-889f-5d16ea0e48ed	Abdominal CT	available upon request	F
https://medpix.nlm.nih.gov/case?id=e44272c0-d6eb-4dd4-9405-4f3147aca79a	Brain MRI	available upon request	F
https://medpix.nlm.nih.gov/case?id=2dac789e-532b-4412-8e5e-7e7fe453c4b2	Abdominal CT	available upon request	F
https://medpix.nlm.nih.gov/case?id=313af598-3dee-4d39-9bf9-67e82c4fba2a	Abdominal CT	available upon request	F
https://medpix.nlm.nih.gov/case?id=54ac817d-739b-4a73-8e06-b6fddaad09f3	Chest X-ray	available upon request	M
https://medpix.nlm.nih.gov/case?id=0a248ab6-90bd-43dc-ae36-d97e18f64d40	Abdominal CT	available upon request	M
https://medpix.nlm.nih.gov/case?id=0344bce3-d975-4eca-a736-6e56009082f0	Brain MRI	available upon request	M
https://medpix.nlm.nih.gov/case?id=deb38f11-65e2-413d-b0c0-4d4ae06810b3	Brain MRI	available upon request	F
https://medpix.nlm.nih.gov/case?id=0a741ce1-09ab-4087-bbf9-8df9760e2e8e	Chest X-ray	available upon request	M
https://medpix.nlm.nih.gov/case?id=2f7b0552-7c31-4205-b07e-235117bc1090	Chest X-ray	available upon request	M
https://medpix.nlm.nih.gov/case?id=038e3d0d-fdae-4659-898d-45d1cd7034b1	Abdominal CT	available upon request	M
https://medpix.nlm.nih.gov/case?id=06194d8d-15ef-4f3f-be04-db30ad50d433	Abdominal CT	available upon request	F
https://medpix.nlm.nih.gov/case?id=c4dce4bc-3446-45c3-8299-e0227c630cb9	Chest X-ray	available upon request	F
https://medpix.nlm.nih.gov/case?id=072c2667-e1a6-4893-9ae1-7ddbd564089b	Abdominal CT	available upon request	F
https://medpix.nlm.nih.gov/case?id=2bc25e1d-dc86-49fd-81d2-b363598ed06e	Brain MRI	available upon request
https://medpix.nlm.nih.gov/case?id=e47494b5-fe4f-474d-abe6-9d1256d04a30	Chest X-ray	available upon request	M
https://medpix.nlm.nih.gov/case?id=3deb3a6e-ed8b-44b4-8eb3-f2e85f164990	Brain MRI	available upon request	F
https://medpix.nlm.nih.gov/case?id=5fb74ef7-e30b-492f-8678-2e959b3e7a80	Brain CT	available upon request	F
https://medpix.nlm.nih.gov/case?id=0cb89880-1686-4ff5-9017-7f6b4bc18039	Abdominal CT	available upon request	F
https://medpix.nlm.nih.gov/case?id=9803be6b-ac78-4b95-bf3b-3637250fa169	Abdominal CT	available upon request	F
https://medpix.nlm.nih.gov/case?id=05cba929-7ccd-4d94-b68c-49741ac2d645	Abdominal CT	available upon request	M
https://medpix.nlm.nih.gov/case?id=2780cd86-b10f-4404-a147-dbc93efff34e	Chest X-ray	available upon request	F
https://medpix.nlm.nih.gov/case?id=f53aaf2e-aa1e-4ffe-b556-ecefaa6502d5	Chest X-ray	available upon request	M
https://medpix.nlm.nih.gov/case?id=2be6ddd4-f5ab-4d92-b797-38b8f993dfef	Brain MRI	available upon request	F
https://medpix.nlm.nih.gov/case?id=55077fdb-219e-427d-83c9-af608877f918	Brain MRI	available upon request	F
https://medpix.nlm.nih.gov/case?id=292f113a-aab3-41ae-a479-31daff7e7b21	Abdominal CT	available upon request	M
https://medpix.nlm.nih.gov/case?id=5dd90eed-4b32-428a-8288-4b655496652e	Brain MRI	available upon request	M
https://medpix.nlm.nih.gov/case?id=66dbdfe3-881e-496b-bde2-7d7f06b0bf05	Abdominal CT	available upon request	M
https://medpix.nlm.nih.gov/case?id=0bfad9ca-bc2c-430f-a001-da1d81843dea	Brain MRI	available upon request	M
https://medpix.nlm.nih.gov/case?id=5bb28816-9669-4f79-9b73-ad9019cc8d1c	Abdominal CT	available upon request	F
https://medpix.nlm.nih.gov/case?id=19ebbecf-5052-4d5f-aaf1-1abc58ce9f01	Abdominal CT	available upon request	F
https://medpix.nlm.nih.gov/case?id=f314c80f-03ac-48c7-a9b9-e92ce12ac747	Brain MRI	available upon request	M
https://medpix.nlm.nih.gov/case?id=76532897-e0a3-4d13-a94c-a2893a2b74ce	Brain MRI	available upon request	M
https://medpix.nlm.nih.gov/case?id=23ddc8ba-2f9d-4201-bc8a-da774438a0da	Chest X-ray	available upon request	M
https://medpix.nlm.nih.gov/case?id=0ad3f95b-6987-46ec-af19-27857ca75e3e	Abdominal CT	available upon request	M
https://medpix.nlm.nih.gov/case?id=1aadbdc9-954c-41be-905d-2bed20dfa4c3	Chest X-ray	available upon request	M
https://medpix.nlm.nih.gov/case?id=39c2b73b-372d-4380-85a7-70d1fe7f05cb	Chest X-ray	available upon request	M
https://medpix.nlm.nih.gov/case?id=f00857ec-e70e-4a67-9143-7ce7e481d3ad	Brain MRI	available upon request	F
https://medpix.nlm.nih.gov/case?id=716df2ed-98ef-45f8-8666-3f0cf4c0e351	Brain MRI	available upon request	M
https://medpix.nlm.nih.gov/case?id=693c5942-66bc-48e0-bb00-ec00fda96a59	Brain MRI	available upon request	F
https://medpix.nlm.nih.gov/case?id=fc4176fd-ac8f-4015-b204-fe33e13b00b7	Brain MRI	available upon request	M
https://medpix.nlm.nih.gov/case?id=35b227cb-fa2d-44e9-8a7f-f03eca1d268b	Abdominal CT	available upon request	F
https://medpix.nlm.nih.gov/case?id=39298253-7ddf-4b19-8d93-5d90245269b4	Chest X-ray	available upon request	F
https://medpix.nlm.nih.gov/case?id=6e8cb2e8-46c2-477b-8f97-b050f35d072b	Brain MRI	available upon request	M
https://medpix.nlm.nih.gov/case?id=7340429f-988a-462c-aa57-ad670e55cded	Brain MRI	available upon request	M
https://medpix.nlm.nih.gov/case?id=39adc4ef-2d6e-4f4f-9706-33f44992003f	Brain CT	available upon request	F
https://medpix.nlm.nih.gov/case?id=0d57334c-7365-4c79-b35f-3ea2e64ebc33	Abdominal CT	available upon request	M
https://medpix.nlm.nih.gov/case?id=5133d5d4-19e0-4b67-8326-60ab43e04c43	Chest X-ray	available upon request	F
https://medpix.nlm.nih.gov/case?id=30dec5a7-6491-4adf-af51-7a83332af826	Abdominal CT	available upon request	F
https://medpix.nlm.nih.gov/case?id=bd920f19-4f04-488d-be87-8aa125bf3437	Brain CT	available upon request	F
https://medpix.nlm.nih.gov/case?id=b739a916-6bc1-490c-9f7a-a36645055eb4	Chest X-ray	available upon request	M
https://medpix.nlm.nih.gov/case?id=2e72ee3f-1333-452c-9306-dcd41ad94a83	Brain MRI	available upon request	F
https://medpix.nlm.nih.gov/case?id=187330b9-9d31-4a31-9487-f15cd4d5760c	Abdominal CT	available upon request	M
https://medpix.nlm.nih.gov/case?id=f5a96a39-afe4-4a4d-ad88-78831ef7789e	Chest X-ray	available upon request	M
https://medpix.nlm.nih.gov/case?id=1b7931e3-0d69-421d-ad52-53c5bf67e268	Chest X-ray	available upon request	F
https://medpix.nlm.nih.gov/case?id=8026fce2-5edb-4d2e-8e6f-305b7d51aa19	Chest X-ray	available upon request	M
https://medpix.nlm.nih.gov/case?id=a8b49b95-d60c-40dd-9e8a-ad838cee96bd	Chest X-ray	available upon request	M
https://medpix.nlm.nih.gov/case?id=f080986d-af2a-477f-988a-adb753d30831	Brain MRI	available upon request	M

### Sheet: Repackaging (MedSAM CT)
Dataset Name	Validation	Link	Paper Link	Considerations	Inferred	Is Age Explicitly Documented	Age Documented How	Is Age Complete	Patients With Findings	Source / Institutions (Location)	Patient Demographics / Covariates / Metadata	Sample Size	Imaging Modality(ies)	Peds vs. Adult	Organ / Body Part	Task / Pathology	Task Category
Adrenal-ACC-Ki67-Seg	External	ADRENAL-ACC-KI67-SEG - The Cancer Imaging Archive (TCIA)	Radiomic mapping model for prediction of Ki-67 expression in adrenocortical carcinoma - ScienceDirect		Demographics inferred from metadata file	TRUE	Patient-Level	TRUE	TRUE	MD Anderson Cancer Center (USA)	Inclusion Criteria: Patients with histopathologically proven adrenocortical carcinoma who underwent surgical tumor resection with Ki-67 marker found Avg. Age: 52.8 years Age Range: 22 to 82 years Sex: F (58.5%), M (41.5%)	Patients: 53 Sequences: 53	CT	Adult	Adrenal Cortex	Carcinoma Segmentation	Lesion/Tumor Segmentation/Detection
HCC-TACE-Seg	External	HCC-TACE-SEG - The Cancer Imaging Archive (TCIA)	A Machine Learning Model to Predict Hepatocellular Carcinoma Response to Transcatheter Arterial Chemoembolization | Radiology: Artificial Intelligence		Demographics inferred from metadata file	TRUE	Patient-Level	TRUE	TRUE	MD Anderson Cancer Center (USA)	Description: CT scans for hepatocellular carcinoma patients pre and post procedure Avg. Age: 67.5 years Age Range: 31 to 93 years Sex: M (64.8%), F (35.2%)	Patients: 105 Sequences: 210	CT	Adult	Liver	Liver Segmentation, Tumor Segmentation, Vessel Segmentation	Anatomy/Organ Segmentation/Detection, Lesion/Tumor Segmentation/Detection
WORD	External	HiLab-git/WORD: [MedIA2022]WORD: A large scale dataset, benchmark and clinical applicable study for abdominal organ segmentation from CT image	WORD: A large scale dataset, benchmark and clinical applicable study for abdominal organ segmentation from CT image		Median age is estimated as the weighted average of the medians of train, validation and test set	TRUE	Summary Statistics		TRUE	University of Electronic Science and Technology of China (China)	Description: Cancer patients images before radiation therapy Median Age: 48 years Age Range: 26 to 78 years Sex: M (58.7%), F (41.3%)	Patients: 150 Sequences: 150	CT	Adult	Abdomen	Multi-Organ Segmentation	Anatomy/Organ Segmentation/Detection
PleThora	Internal	PLETHORA - The Cancer Imaging Archive (TCIA)	PleThora: Pleural effusion and thoracic cavity segmentations in diseased lungs for benchmarking chest CT processing pipelines - PMC https://link.springer.com/article/10.1007/s10278-021-00460-3	Secondary data taken from NSCLC Radiomics	Patient description taken from NSLSC Radiomics	FALSE				MAASTRO (Netherlands)	Description: Patients with non-small cell lung cancer before radiotherapy	Patients: 402 Sequences: 402	CT	Adult	Abdomen	Thorax Segmentation, Pleural Effusion Segmentation	Anatomy/Organ Segmentation/Detection
*MSKCC Liver CT Datasets	Internal		https://pmc.ncbi.nlm.nih.gov/articles/PMC5924623/ https://pmc.ncbi.nlm.nih.gov/articles/PMC4336798/ https://pmc.ncbi.nlm.nih.gov/articles/PMC5553273/ https://pmc.ncbi.nlm.nih.gov/articles/PMC5705269/	Secondary data taken from 4 separate MSKCC datasets mentioned in different papers, but the total number of samples don't match (502 (papers) vs. 443 (reported))	Aggregated statistics from papers (502 patients). Only fouth article specifies gender, and for the purposes of analyses, all sex annotations are converted to gender. Median age is estimated as the average of the 4 sample medians.	TRUE	Summary Statistics		TRUE	Memorial Sloan Kettering Cancer Center (USA)	Description: Cancer patients with liver tumors, specifically a) primary/metastatic tumors (e.g., HCC), or b) secondary tumors (e.g., CRLM) Median Age: 64 years Age Range: 21 to 89 years Gender: M (66.5%), F (33.5%)	Sequences: 443	CT	Adult	Liver	Hepatic Vessel Segmentation	Anatomy/Organ Segmentation/Detection
*MSKCC Pancreas CT Datasets	Internal		https://pmc.ncbi.nlm.nih.gov/articles/PMC6367060/ https://pmc.ncbi.nlm.nih.gov/articles/PMC6752719/ https://pmc.ncbi.nlm.nih.gov/articles/PMC8050835/	Secondary data taken from 3 separate MSKCC datasets mentioned in different papers, but the total number of samples don't match (367 (papers) vs. 420 (reported))	Aggregated statistics from papers (367 patients). Only second article specifies sex, and for the purposes of analyses, it is converted to gender	TRUE	Summary Statistics		TRUE	Memorial Sloan Kettering Cancer Center (USA)	Description: Cancer patients with liver tumors, specifically a) primary/metastatic tumors (e.g., HCC), or b) secondary tumors (e.g., CRLM) Median Age: 68 years Age Range: 44 to 90 years Gender: F (52%), M (48%)	Sequences: 420	CT	Adult	Pancreas	Pancreas Segmentation, Tumor Segmentation	Anatomy/Organ Segmentation/Detection, Lesion/Tumor Segmentation/Detection
*MSKCC Spleen CT Datasets	Internal		https://pmc.ncbi.nlm.nih.gov/articles/PMC4411084/	Secondary data taken from 1 MSKCC dataset reported in a paper, but number of samples don't match (80 (paper) vs. 61 (reported))	Aggregated statistics from papers (80 patients)	TRUE	Summary Statistics		TRUE	Memorial Sloan Kettering Cancer Center (USA)	Description: Cancer patients undergoing chemotherapy for liver metastases Median Age: 63 years Age Range: 28 to 83 years Sex: F (62%), M (38%)	Sequences: 61	CT	Adult	Spleen	Spleen Segmentation	Anatomy/Organ Segmentation/Detection
2020 COVID-19 Lung CT Lesion Segmentation Challenge	Internal	Covid-19-20 - COVID-19 LUNG CT LESION SEGMENTATION CHALLENGE - 2020 - Grand Challenge https://www.cancerimagingarchive.net/collection/ct-images-in-covid-19/ https://www.cancerimagingarchive.net/collection/covid-19-ar/	Rapid artificial intelligence solutions in a pandemic—The COVID-19-20 Lung CT Lesion Segmentation Challenge - ScienceDirect https://www.nature.com/articles/s41467-020-17971-2 https://www.nature.com/articles/s41598-021-85694-5#Sec10 https://www.nature.com/articles/s41597-020-00741-6	Secondary data from 2 TCIA datasets: CT Images in COVID-19, and COVID-19-AR	Demographics taken from TCIA datasets	FALSE				Xiangyang No. 1 People's Hospital Affiliated Hospital of Hubei University (China) University of Arkansas (USA)	Description: Patients with COVID-19 Age Range: 18 to 92 years Sex: M (50%), F (50%)	Sequences: 199	CT	Adult	Chest	COVID19 Disease Classification	Lesion/Tumor Segmentation/Detection
2020 FLARE / AbdomenCT-1K	Internal	Home - AbdomenCT-1K: Fully Supervised Learning - Grand Challenge	2010.15	Mixture of primary data from Nanjing University, and mostly secondary data from LiTS, KiTS, MSD Spleen, MSD Pancreas and Pancreas-CT. Associated with the FLARE 2022 challenge	Adult is inferred from all secondary datasets	FALSE			TRUE	Nanjing University (China) NIH (USA) Memorial Sloan Kettering Cancer Center (USA) University of Minnesota Medical Center (USA) Ludwig Maximilian University of Munich (Germany) Radboud University Medical Center (Netherlands) Polytechnique and CHUM Research Center Montreal (Canada) Tel Aviv University (Israel) Sheba Medical Center (Israel) IRCAD Institute Strasbourg (France) Hebrew University of Jerusalem (Israel)	Description: Primary data (50 CTs) are from patients with one of pancreas cancer, colon cancer or liver cancer.	Sequences: 1112	CT	Adult	Abdomen	Multi-Organ Segmentation	Anatomy/Organ Segmentation/Detection
HECKTOR	Internal	https://paperswithcode.com/dataset/hecktor	2201.04		Demographics are estimated from training set metadata provided in GitHub repository	TRUE	Patient-Level	TRUE	TRUE	Hopital General Juif (Canada) Centre Hospitalier Universitaire de Sherbooke (Canada) Hopital Maisonneuve-Rosemont (Canada) Centre Hospitalier de l’Universite de Montreal (Canada) Centre Hospitalier Universitaire Poitiers (France) Centre Hospitalier Universitaire Vaudois (Switzerland)	Description: Patients with histologically diagnosed head and neck cancer Avg. Age: 56.8 years Age Range: 34 to 79 years Sex: M (87.8%), F (12.2%)	Sequences: 325	CT	Adult	Head, Neck	Tumor Segmentation, Outcome Prediction	Lesion/Tumor Segmentation/Detection, Outcome Classification
TotalSegmentor	Internal	Dataset with segmentations of 117 important anatomical structures in 1228 CT images	TotalSegmentator: Robust Segmentation of 104 Anatomic Structures in CT Images | Radiology: Artificial Intelligence			TRUE	Summary Statistics		TRUE	University Hospital Basel (Switzerland)	Age Range: 18 to 100 years Sex: M (63.5%0, F (36.5%)	Patients: 1204 Sequences: 1204	CT	Adult	Whole Body	Multi-Structure Segmentation	Anatomy/Organ Segmentation/Detection
NSCLC Radiogenomics	Internal	https://www.cancerimagingarchive.net/collection/nsclc-radiogenomics/	NSCLC-RADIOGENOMICS - The Cancer Imaging Archive (TCIA) https://web.stanford.edu/group/rubinlab/pubs/Bakr-2018-RadiogenomicDataset.pdf	Not specified how they sampled 95 from the 211 available sequences	Extracted statistics from TCIA metadata, filtering for 118 Stanford patients	TRUE	Summary Statistics		TRUE	Stanford University (USA)	Description: Cancer patients with non-small cell lung cancer Avg. Age: 67.6 years Age Range: 24 to 86 years Gender: F (61.9%), M (38.1%) Ethnicity: Caucasian (39.8%), Asian (16.1%), Hispanic/Latino (1.7%), Pacific Islander (0.8%), Unknown (41.5%)	Patients: 96 Sequences: 96	MRI	Adult	Lung	Lung Tumor Segmentation	Lesion/Tumor Segmentation/Detection
2019 StructSeg	External	Home - StructSeg2019 - Grand Challenge				FALSE			TRUE	Cancer Hospital of University of Chinese Academy of Sciences (China)	Description: Patients with nasopharyngeal cancer or lung cancer	Patients: 60 Sequences: 60	CT	N/A	Head, Neck	Organs-At-Risk Segmentation, Tumor Segmentation	Disease (Risk) Segmentation/Detection, Lesion/Tumor Segmentation/Detection
LNQ Challenge / TCIA Mediastinal-Lymph-Node-SEG	External	MEDIASTINAL-LYMPH-NODE-SEG - The Cancer Imaging Archive (TCIA)	LNQ Challenge 2023: Learning Mediastinal Lymph Node Segmentation with a Probabilistic Lymph Node Atlas		Demographics inferred from metadata file	TRUE	Patient-Level	TRUE	TRUE	Massachusetts General Hospital (USA) Dana Farber Cancer Institute (USA) Brigham & Women's Hospital (USA)	Description: Patients undergoing treatment for various cancer types Sex: F (53.4%), M (46.6%)	Patients: 513 Sequences: 513	CT	N/A	Mediastinum	Mediastinal Lymph Node Segmentation	Anatomy/Organ Segmentation/Detection
*MSKCC Colon CT Datasets	Internal			Primary dataset with no descriptive statistics		FALSE			TRUE	Memorial Sloan Kettering Cancer Center (USA)	Description: Patients undergoing primary colon cancer resection	Sequences: 190	CT	N/A	Colon	Colon Cancer Primary Tumor Segmentation	Lesion/Tumor Segmentation/Detection
2017 LiTS	Internal		The Liver Tumor Segmentation Benchmark (LiTS)			FALSE			TRUE	Ludwig Maximilian University of Munich (Germany) Radboud University Medical Center (Netherlands) Polytechnique and CHUM Research Center Montreal (Canada) Tel Aviv University (Israel) Sheba Medical Center (Israel) IRCAD Institute Strasbourg (France) Hebrew University of Jerusalem (Israel)	Description: Patients with cancerous and non-cancerous liver tumors	Sequences: 201	CT	N/A	Abdomen	Liver Segmentation, Liver Tumor Segmentation	Anatomy/Organ Segmentation/Detection, Lesion/Tumor Segmentation/Detection
2020 ABCs Challenge / GLIS-RT	Internal	GLIS-RT - The Cancer Imaging Archive (TCIA)	Cross-Modality Brain Structures Image Segmentation for the Radiotherapy Target Definition and Plan Optimization | SpringerLink			FALSE			TRUE	Massachusetts General Hospital (USA)	Description: Patients treated for glioma	Patients: 230 Sequences: 230	CT	N/A	Brain	Tumor Segmentation	Lesion/Tumor Segmentation/Detection
2022 INSTANCE	Internal	Home - Grand Challenge (grand-challenge.org)	2301.03		Inferred that each CT sequence is from a unique patient	FALSE			TRUE	Peking University Shougang Hospital (China)	Description: Patients with intracranial hemorrhage	Patients: 130 Sequences: 130	CT	N/A	Head	Intracranial Hemorrhage Segmentation	Lesion/Tumor Segmentation/Detection
2022 KiPA	Internal	Home - Grand Challenge (grand-challenge.org)				FALSE			TRUE	N/A	Description: Patients with kidney tumors	Patients: 130 Sequences: 130	CT	N/A	Kidney	Kidney Segmentation, Tumor Segmentation, Vessel Segmentation	Anatomy/Organ Segmentation/Detection, Lesion/Tumor Segmentation/Detection
COVID-19-CT-Seg Benchmark	Internal	COVID-19 CT Lung and Infection Segmentation Dataset	Toward data-efficient learning: A benchmark for COVID-19 CT lung and infection segmentation - PubMed	Secondary data taken from Coronacases Initiative and Radiopaedia		FALSE			TRUE	N/A	Description: Patients with COVID-19	Sequences: 20	CT	N/A	Abdomen	Lung Segmentation, Lesion Segmentation	Anatomy/Organ Segmentation/Detection, Lesion/Tumor Segmentation/Detection
CT Lymph Nodes	Internal	CT Lymph Nodes	A New 2.5D Representation for Lymph Node Detection using Random Sets of Deep Convolutional Neural Network Observations - PMC			FALSE			TRUE	NIH (USA)	Description: Patients with non-cancerous lymphadenopathy	Patients: 176 Sequences: 176	CT	N/A	Mediastinum, Abdomen	Lymph Node Segmentation	Anatomy/Organ Segmentation/Detection
CT-ORG	Internal	CT-ORG		Primary data from Stanford Healthcare with mostly secondary data from LiTS		FALSE			TRUE	Stanford University (USA) Ludwig Maximilian University of Munich (Germany) Radboud University Medical Center (Netherlands) Polytechnique and CHUM Research Center Montreal (Canada) Tel Aviv University (Israel) Sheba Medical Center (Israel) IRCAD Institute Strasbourg (France) Hebrew University of Jerusalem (Israel)	Description: Patients with cancerous and non-cancerous liver tumors	Patients: 140 Sequences: 140	CT	N/A	Abdomen	Multi-Organ Segmentation	Anatomy/Organ Segmentation/Detection
SegTHOR	Internal	CodaLab - Competition	1912.06			FALSE			TRUE	Centre Henri Becquerel (France)	Description: Patients with non-small cell lung cancer	Patients: 60 Sequences: 60	CT	N/A	Chest	Organs-At-Risk Segmentation	Disease (Risk) Segmentation/Detection
2019 KiTS	Internal	Data - KiTS19 - Grand Challenge	1904		Demographics inferred from metadata file for 210 public patients	TRUE	Patient-Level	TRUE	TRUE	University of Minnesota Medical Center (USA)	Inclusion Criteria: Patients who had CT scans before nephrectomy for one or more kidney tumors Avg. Age: 58.4 years Age Range: 1 to 90 years Gender: M (59%), F (41%)	Patients: 210 Sequences: 210	CT	Peds, Adult (>98.1%)	Kidney	Kidney Segmentation, Tumor Segmentation	Anatomy/Organ Segmentation/Detection, Lesion/Tumor Segmentation/Detection
2022 AMOS	Internal	Home - Grand Challenge (grand-challenge.org)	2206.08023 (arxiv.org) https://zenodo.org/records/7262581		Demographics are computed using metadata file. 1 of 600 is missing age metadata, and 6 are children	TRUE	Patient-Level	FALSE	TRUE	Longgang District Central Hospital (China) Longgang District People's Hospital (China)	Description: Patients with abdominal tumors or other abnormalities, who are imaged only for either CT or MRI. Avg. Age: 52.8 years Age Range: 14 to 94 years Sex: M (61.5%), F (38.5%) Modalities: CT (83.3%), MRI (17.7%)	Patients: 600 Sequences: 600	CT, MRI	Peds, Adult (>98.9%)	Abdomen	Multi-Organ Segmentation	Anatomy/Organ Segmentation/Detection
2024 AutoPET	Internal	Overview - Grand Challenge (grand-challenge.org)	arxiv.org/pdf/2406.05231	Mix of primary dataset and secondary dataset whole-body FDG-PET/CT dataset in TCIA	Metadata files used to get age distribution of training set	TRUE	Patient-Level	TRUE	TRUE	University Hospital Tübingen (Germany) LMU Hospital (Germany)	Avg. Age: 63.1 years Age Range: 11 to 95 years Sex: M (68.1%), F (31.9%)	Patients: 1278 Sequences: 1611	CT	Peds, Adult (>99.68%)	Whole Body	Universal Lesion Segmentation	Lesion/Tumor Segmentation/Detection

### Sheet: Excluded Datasets
Dataset Name	Link	Paper Link	Considerations	Inferred	Source / Institutions (Location)	Has Paper	Is Challenge	Challenge Organization	Data Location	Patient Demographics / Covariates / Metadata	Sample Size	Imaging Modality(ies)	Peds vs. Adult	Organ / Body Part	Task / Pathology	Image Resolution	Years Collected	Column 19
Everything below are excluded from Well Cited Datasets
SLAKE	SLAKE: A Semantically-Labeled Knowledge-Enhanced Dataset for Medical Visual Question Answering - Med-VQA	2102.1	Re-annotated secondary dataset. 179 CXR images from NIH Chest-Xray8, and 463 3D sequences from Medical Image Decathlon and CHAOS	Adult proportion is inferred from annotations on CHAOS, Medical Image Decathlon and Chest-Xray14. (179 adult CXRs + 463 sequences from an adult CHAOS dataset and Medical Decathlon (at least 84% of data is confirmed adult)) / 642	N/A	TRUE	FALSE		Google Drive, HuggingFace	Organs: Chest (34%), Abdomen (31%), Head (23%), Neck (6%), Pelvis (6%)	Images: 642	CT, MRI	Adult (>88%)	Abdomen, Chest, Head, Neck, Pelvis	Vision Question Answering
2013 BraTS	https://paperswithcode.com/dataset/brats-2013-1		Used completely in 2015 BraTS
PMC-VQA	https://paperswithcode.com/dataset/pmc-vqa		Secondary dataset, taken from PMC-OA dataset, which is scraped from PubMed Central articles		N/A	TRUE	FALSE		HuggingFace	N/A	Images: 149,000	CT, MRI, PET, US, X-ray, Others	N/A	N/A	Visual Question Answering
MS-CXR	https://paperswithcode.com/dataset/ms-cxr		Secondary dataset with extra annotations, images taken from MIMIC-CXR
2016 BraTS	https://paperswithcode.com/dataset/brats-2016		Same dataset as BraTS 2015									MRI
2016 LUNA	Home - LUNA16 - Grand Challenge	Validation, comparison, and combination of algorithms for automatic detection of pulmonary nodules in computed tomography images: The LUNA16 challenge - ScienceDirect https://pmc.ncbi.nlm.nih.gov/articles/PMC5146644/	Secondary data from the LIDC/IDRI database. Excluded scans with a slice thickness greater than 2.5 mm	Demographics taken from source dataset LIDC-IDRI paper, where only 25% has available metadata. Used age distribution graph to estimate >97%	N/A	TRUE	TRUE		TCIA	Description: Patients with and without lung cancer with 0 to 6 lung nodules of length 3 to 29 mm (long-side). Scans are filtered based on slice thickness, spacing and missingness. Median Age: 64 years Gender: F (50.7%), M (49.3%)	Sequences: 888	CT	N/A	Chest	Nodule Detection
Everything below are datasets excluded from Challenges
Open Kidney Dataset	Open Kidney Dataset | kidneyUS (rsingla.ca)	https://arxiv.org/pdf/2206.06657	Not part of challenge website		UBC (Canada)	TRUE	FALSE		Self-Hosted	Description: Adults with chronic kidney disease, prospective kidney donors and adults with transplanted kidney Avg. Age: 54.2 years Sex: M (63%), F (37%) Kidney Type: Native (27.8%), Transplanted (72.2%) Ethnicity: N/A but likely Caucasian/Asian based on transplant demographics	Patients: 514 Images: 514	2D US (8 machines, 14 transducers)	Adult	Kidney (Trans/Sag)	Multi-Class Segmentation	Min: 640x480 Max: 1920x1080	2015-2019
EchoNet-Dynamic	https://echonet.github.io/dynamic/NeuroIPS_2019_ML4H%20Workshop_Paper.pdf		Not part of challenge website		Stanford Hospital (USA)	TRUE	FALSE		Self-Hosted	Avg. Age: 68 years on avg. Sex: M (52%), F (48%)	Patients: 10,030 Videos:10,030	2D US (5 machines)	Adult	Heart	Ejection Fraction Estimation	112x112	2006-2018
Fetal Ultrasound Planes		Evaluation of deep convolutional neural networks for automatic classification of common maternal fetal ultrasound planes - PMC	Not part of challenge website		BCNatal (Spain)	TRUE	FALSE		Zenodo	Inclusion Criteria: Fetuses without growth abnormality Gestational Age: 18 to 40 wks	Patients: 1792 Images: 12,400	2D US (6 machines, 2+ transducers)	Adult/Prenatal	Head (Brain, CSP, LV)	Fetal Plane Classification (11 classes)	956x661	2018-2019
Brain Tumor Classification (MRI)	Brain Tumor Classification (MRI) (kaggle.com)		No Data Provenance		N/A	FALSE	FALSE		Kaggle	Ethnicity: N/A but most likely Indian	Patients: N/A Images: 3264	MRI	N/A	Brain	Tumor Classification		N/A
Br35H :: Brain Tumor Detection 2020	Br35H :: Brain Tumor Detection 2020 (kaggle.com)		No Data Provenance		N/A	FALSE	FALSE		Kaggle		Patients: N/A Images: 3000	MRI	N/A	Brain	Tumor Classification		N/A
DDSM Mammography	DDSM Mammography (kaggle.com)		Taken from Cancer Imaging Archive				FALSE		Kaggle
Liver Tumor Segmentation	Liver Tumor Segmentation (kaggle.com)		Taken from ISBI/MICCAI challenge				FALSE		Kaggle
Open Thyroid Ultrasound Dataset	https://www.kaggle.com/datasets/dasmehdixtr/ddti-thyroid-ultrasound-images				UNC (Colombia)	TRUE	FALSE		Self-Hosted, Kaggle (unofficial)	Inclusion Criteria: Patient confirmed to have thyroid lesion Avg. Age: 45 years Sex: M (60%), F (10%), N/A (30%) Ethnicity: N/A but most likely Colombian	Patients: 99	2D US (2 machines, 2 transducers)	Adult	Head, Neck	Thyroid Nodule Segmentation	Min: 245x360 Max: 560x360	N/A
Pulmonary Chest X-Ray Abnormalities	https://www.kaggle.com/datasets/kmader/pulmonary-chest-xray-abnormalities				Montgomery County (USA) Shenzhen No.3 People's Hospital (China)	TRUE	FALSE		Kaggle	Inclusion Criteria: Healthy patients and patients with tuberculosis Ethnicity: N/A but most likely Caucasian and Chinese	Patients: 800	X-ray	Adult	Chest	TB Classification	Min: 3000x3000 Max: 4020x4892	N/A
COVIDx CT-3	COVIDx CT (kaggle.com)				CNCB (China) ICTCF (China) Negin (Iran) Mashhad (Iran) NIH (USA) LIDC-IDRI (USA) Stony Brook (USA) MosMedData (Russia) COVID-19-CT-Seg (Brazil) Radiopaedia (N/A) STOIC (France)	TRUE	FALSE		Kaggle	Inclusion Criteria: Patients is either healthy, has SARS-CoV-2, or has community-acquired pneumonia (CAP) Ethnicity: Chinese, French Russian, Iran, American	Patients: 6068 Images: 431,205	CT	Peds, Adult (>95%)	Chest	SARS-CoV-2 Classification		2020-2023
Kaggle Breast Ultrasound (BUSI)		https://www.sciencedirect.com/science/article/pii/S2352340919312181			Baheya Hospital (Egypt)	FALSE	FALSE		Kaggle	Age Range: 25 to 75 years Sex: NA but most likely F (100%)	Patients: 600 Images: 780	2D US (2 machines, 1 transducer)	Adult	Breast	Breast Cancer Classification (3 classes)	Mean: 500x500	2018
NIH Chest X-Rays	NIH Chest X-rays (kaggle.com)				NIH (USA)	TRUE	FALSE		Kaggle	Avg. Age: 50 Age Range: 1 to 90 Sex: M (53%), F (47%)			Peds, Adult (>95%)	Chest	Multi-Label Thoracic Disease Classification		1992-2015
Chest X-Ray Images (Pneumonia)	Chest X-Ray Images (Pneumonia) (kaggle.com)	Identifying Medical Diagnoses and Treatable Diseases by Image-Based Deep Learning: Cell			GWCMC (China)	TRUE	FALSE		Kaggle	Age Range: 1 to 5 Ethnicity: N/A but most likely Chinese	Patients: 5856 Images: 5232	CT	Peds	Chest	Pneumonia Classification		N/A
Retinal OCT Images	Retinal OCT Images (optical coherence tomography) (kaggle.com)	Identifying Medical Diagnoses and Treatable Diseases by Image-Based Deep Learning: Cell			Shiley Eye Institute (USA) California Retina Research Foundation (USA) Shanghai First People’s Hospital (China) Beijing Tongren Eye Center (China)	TRUE	FALSE		Kaggle	Ethnicity: N/A but most likely Chinese and Caucasian	Patients: 5319 Images: 109,312	OCT	Adult	Eye	Retinal Disease Classification		2013-2017
Brain MRI segmentation	Brain MRI segmentation (kaggle.com)	1906.03720 (arxiv.org)			TCGA (USA) TCIA (USA)	TRUE	FALSE		Kaggle	Inclusion Criteria: TCGA patients with lower-grade glioma with preoperative imaging data and a FLAIR MRI sequence and genomic cluster information Median Age: 47 Age Range: 20 to 75 Gender: F (64%), M (36%)	Patients: 110 Images: 7858	MRI	Adult	Brain	Abnormality Segmentation		N/A
SARS-CoV-2 CT	SARS-COV-2 Ct-Scan Dataset	SARS-CoV-2 CT-scan dataset: A large dataset of real patients CT scans for SARS-CoV-2 identification | medRxiv			N/A (Brazil)	TRUE	FALSE	Kaggle	Kaggle	Description: Half of the patients have SARS-CoV-2 and half are healthy Ethnicity: N/A but most likely Brazilian	Patients: 2482	CT	N/A	Chest	SARS-CoV-2 Classification		2020
2022 Shifts Challenge	Overview - Grand Challenge (grand-challenge.org)		Requires Zenodo request form and data usage agreement				TRUE		Grand Challenge
2021 fastPET-LD	Fastpet-Ld - Grand Challenge (grand-challenge.org)	Feature Aggregation in Perceptual Loss for Ultra Low-Dose (ULD) CT Denoising | IEEE Conference Publication | IEEE Xplore	The images (while available for download) cannot be shared or used for any commercial purpose				TRUE		Grand Challenge
2021 BrainPTM	Brainptm-2021 - Grand Challenge (grand-challenge.org)		Requires Grand-Challenge request. Likely unmonitored				TRUE		Grand Challenge
SIIM-ISIC Melanoma Classification	SIIM-ISIC Melanoma Classification | Kaggle	A patient-centric dataset of images and metadata for identifying melanomas using clinical context | Scientific Data (nature.com)	Not internal imaging modality		Memorial Sloan Kettering Cancer Center (USA) Hospital Clínic de Barcelona (Spain) Medical University of Vienna (Italy) Melanoma Institute Australia (Australia) Melanoma Diagnosis Centre (Australia) University of Queensland (Australia) University of Athens Medical School (Greece)	TRUE	TRUE	ISIC	Kaggle	Avg. Age: 51 Age: 13 to 90 Sex: M (52%), F (48%)	Patients: 2056 Images: 33,126	Dermoscopy	Peds, Adult (>99%)	Skin	Melanoma Classification	1024x1024	1998-2020
ISIC 2024 - Skin Cancer Detection with 3D-TBP	ISIC 2024 - Skin Cancer Detection with 3D-TBP | Kaggle	The SLICE-3D dataset: 400,000 skin lesion image crops extracted from 3D TBP for skin cancer detection | Scientific Data (nature.com)	Not internal imaging modality		Memorial Sloan Kettering Cancer Center (USA) Hospital Clinic de Barcelona (Spain) The University of Queensland (Australia) Medical University of Vienna (Austria) Melanoma Institute Australia (Australia) Alfred Hospital (Australia) FNQH Cairns (Australia) University of Athens (Greece) University Hospital of Basel (Switzerland)	FALSE	TRUE	ISIC	Kaggle	Avg. Age: 58 Age: 5 to 85 Sex: M (53%), F (44%), N/A (3%)	Patients: 1024 Images: 401,059	3D Total Body Photography	Peds, Adult (>99.9%)	Skin	Skin Cancer Classification	133x133	2015-2024
2023 Auto-RTP	Overview - Grand Challenge (grand-challenge.org)	Fully automated radiotherapy treatment planning: A scan to plan challenge - ScienceDirect	No training data available. Competition evaluates automated radiotherapy planning on off-the-shelf methods		Assistance Publique − Hôpitaux de Paris (France)	TRUE	TRUE	Grand Challenge, ESTRO	Grand Challenge	Inclusion Criteria: Patients with prostate cancer	Patients: 10 Sequences: 10	CT
2024 Acouslic-AI	Overview And Goals - Grand Challenge (grand-challenge.org)		Not publicly available outside of challenge				TRUE		Grand Challenge			US
2024 ISLES	Isles-24 - Grand Challenge (grand-challenge.org)		Not publicly available outside of challenge				TRUE		Grand Challenge			CT
2022 K2S	Data - Grand Challenge (grand-challenge.org)		Not publicly available outside of challenge				TRUE	Grand Challenge, MICCAI	Grand Challenge
Chest XR COVID-19 Detection	Description - Grand Challenge (grand-challenge.org)		Not publicly available outside of challenge				TRUE		Grand Challenge
2021 AutoImplant II	Home - Grand Challenge (grand-challenge.org)		No longer publicly available				TRUE	Grand Challenge, MICCAI	Grand Challenge
2021 A-AFMA Ultrasound Challenge	A-Afma Ultrasound Challenge: Automatic Amniotic Fluid Measurement And Analysis From Ultrasound Video - A-AFMA - Grand Challenge (grand-challenge.org)		Not publicly available outside of challenge				TRUE	ISBI	Grand Challenge			Ultrasound	Adult/Prenatal
2020 KNOAP	Home - KNOAP2020 - Grand Challenge (grand-challenge.org)		Not publicly available outside of challenge				TRUE	Grand Challenge	Grand Challenge			MRI, X-ray		Knee
2020 TN-SCUI	Home - Thyroid Nodule Segmentation and Classification - Grand Challenge (grand-challenge.org)		Not publicly available outside of challenge			TRUE	TRUE	Grand Challenge, MICCAI	Grand Challenge
Liver Ultrasound Tracking	https://clust.ethz.ch/data.html		Not part of challenge website		CIL (France) ETH (Zurich) MED (Germany) EMC (Netherlands) ICR (UK) SMT (Norway)	TRUE	TRUE	MICCAI	Self-Hosted	Description: Adult volunteers Exclusion Criteria: Pregnancy, malignant tumor, undergoing cancer treatment	Patients: 60 Sequences: 85 (63 2D, 22 3D)	2D and 3D US (7 machines, 8 transducers)	Adult	Abdomen	Liver Ultrasound Tracking	Min: 262x313 Max: 524x591	2009-2015
2018 Fetal Head Circumference	Home - HC18 - Grand Challenge	Automated measurement of fetal head circumference using 2D ultrasound images - PMC	Pre-2019		RUMC (Netherlands)	TRUE	TRUE	Grand Challenge	Zenodo, Grand Challenge	Inclusion Criteria: Fetuses without growth abnormalities Gestational Age: 12 or 20 wks	Patients: 551 Images: 1334	2D US (2 machines)	Adult/Prenatal	Head	Fetal Head Circumference Estimation	800x540	2014-2015
2024 AIMS-TBI	Aims-Tbi - Grand Challenge (grand-challenge.org)		Requires request form and discussing other use-cases with the PI				TRUE		Grand Challenge
2024 AortaSeg	Overview - Grand Challenge (grand-challenge.org)		Requires request form				TRUE		Grand Challenge
2024 ToothFairy2	Challenge Overview - Grand Challenge (grand-challenge.org)	ToothFairy2 (unimore.it)	Requires sign-up form and can't redistribute data		Affidea (Italy)	FALSE	TRUE	Grand Challenge, MICCAI	Grand Challenge	Age Range: N/A but most likely 10 to 100 Gender: N/A but most likely F (59%), M (41%)	Patients: N/A but most likely 347 from ToothFairy1 Sequences: N/A but most likely 347	CT	Peds, Adult (>90%)	Head, Neck	Multi-Structure Segmentation		2019-2020
2024 FeTA	Home - Grand Challenge (grand-challenge.org)		Requires request form. 2024 MICCAI challenge released but not with Grand-Challenge				TRUE	MICCAI	Grand Challenge (?)
2023 SPPIN	News - Grand Challenge (grand-challenge.org)		Requires request form				TRUE	Grand Challenge, MICCAI	Grand Challenge
Chaimeleon	How To Participate - Grand Challenge (grand-challenge.org)	CHAIMELEON Project: Creation of a Pan-European Repository of Health Imaging Data for the Development of AI-Powered Cancer Management Tools - PMC (nih.gov)	Requires request form				TRUE	Grand Challenge	Grand Challenge
2023 TDSC-ABUS	Dataset - Grand Challenge (grand-challenge.org)		Requires request form				TRUE	Grand Challenge, MICCAI	Grand Challenge
2023 CL-Detection	Grand Challenge (grand-challenge.org)		Requires request form				TRUE	Grand Challenge, MICCAI	Grand Challenge						Cephalometric
2023 ARCADE	Grand Challenge (grand-challenge.org)		Requires request form. Likely unmonitored				TRUE	Grand Challenge, MICCAI	Grand Challenge
2022 ATM	Homepage - Grand Challenge (grand-challenge.org)		Requires request form. Likely unmonitored				TRUE	Grand Challenge, MICCAI	Grand Challenge
2022 crossMoDA	Crossmoda2022 - Grand Challenge (grand-challenge.org)		Requires request form. Likely unmonitored				TRUE	Grand Challenge, MICCAI	Grand Challenge
2022 CuRIOUS	Dataset - Grand Challenge (grand-challenge.org)		The images (while available for download) are subject to copyright and cannot be used elsewhere without permission				TRUE	Grand Challenge	Grand Challenge
2022 HECKTOR	Grand Challenge (grand-challenge.org)		Requires request form and user agreement form				TRUE	Grand Challenge	Grand Challenge
ATLAS R2.0	Home - Grand Challenge (grand-challenge.org)	A large, curated, open-source stroke neuroimaging dataset to improve lesion segmentation algorithms | Scientific Data (nature.com)	Requires request form and data use agreement				TRUE	Grand Challenge	Grand Challenge
2022 Instance	Home - Grand Challenge (grand-challenge.org)		Requires request form. Likely unmonitored				TRUE	Grand Challenge, MICCAI	Grand Challenge
2022 Parse	Dataset - Grand Challenge (grand-challenge.org)		Requires request form. Likely unmonitored				TRUE	Grand Challenge, MICCAI	Grand Challenge
2022 KiPA	Home - Grand Challenge (grand-challenge.org)		Requires request form. Likely unmonitored				TRUE	Grand Challenge, MICCAI	Grand Challenge				Adult/Prenatal
2021 Where is VALDO?	Description - Grand Challenge (grand-challenge.org)		Requires request form. Likely unmonitored				TRUE		Grand Challenge
2020 CADA Challenge	Overview - CADA - Aneurysm Segmentation - Grand Challenge (grand-challenge.org)		Requires Grand-Challenge request. Likely unmonitored				TRUE		Grand Challenge						Aneurysm Detection, Aneurysm Segmentation, Aneurysm Rupture Risk Classification
2020 ASOCA	Home - Automated Segmentation Of Coronary Arteries - Grand Challenge (grand-challenge.org)		Requires Grand-Challenge request. Likely unmonitored				TRUE	Grand Challenge, MICCAI	Grand Challenge						Coronary Arteries Segmentation
2020 ADAM	Home - iChallenge-AMD - Grand Challenge		Cannot be used outside of challenge with permission from organizers				TRUE	ISBI	Grand Challenge
2020 AGE	Home - AGE - Grand Challenge		Cannot be used outside of challenge with permission from organizers				TRUE	Grand Challenge, MICCAI	Grand Challenge
2019 AASCE	Home - AASCE - Grand Challenge (grand-challenge.org)		Requires Grand-Challenge request. Likely unmonitored				TRUE		Grand Challenge
2019 PALM	Home - PALM - Grand Challenge		Cannot be used outside of challenge with permission from organizers				TRUE	ISBI	Grand Challenge
2019 StructSeg	Home - StructSeg2019 - Grand Challenge		Requires Grand-Challenge request. Likely unmonitored				TRUE	Grand Challenge, MICCAI	Grand Challenge
2014 orCaScore	Home - orCaScore - Grand Challenge		Cannot be used outside of challenge with permission from organizers				TRUE	Grand Challenge, MICCAI	Grand Challenge
2018 RSNA Pneumonia Detection Challenge	RSNA Pneumonia Detection Challenge | Kaggle		Secondary dataset, originally from NIH ChestX-ray8 dataset Metadata not completed, refer to ChestX-ray8 dataset		NIH (USA)	FALSE	TRUE	RSNA	Kaggle			X-ray		Chest	Pneumonia Classification
2021 SIIM-FISABIO-RSNA COVID-19 Detection	SIIM-FISABIO-RSNA COVID-19 Detection | Kaggle	The 2021 SIIM-FISABIO-RSNA Machine Learning COVID-19 Challenge: Annotation and Standard Exam Classification of COVID-19 Chest Radiographs | Journal of Imaging Informatics in Medicine (springer.com)	Secondary dataset, taken and processed from two public sources: MIDRC-RICORD and BIMCV				TRUE	RSNA	Kaggle
Intel & MobileODT Cervical Cancer Screening	Intel & MobileODT Cervical Cancer Screening | Kaggle				N/A	FALSE	TRUE		Kaggle	Sex: F	Patients: N/A Images: 8727	Endoscopy	N/A	Cervix	Cervix Type Classification		N/A
Everything below are datasets excluded from TCIA Collection
NSCLC-Radiomics-Interobserver1	NSCLC-RADIOMICS-INTEROBSERVER1 - The Cancer Imaging Archive (TCIA)	Decoding tumour phenotype by noninvasive imaging using a quantitative radiomics approach | Nature Communications		Demographics inferred from metadata file	Maastricht University Medical Centre+ (Netherlands) Dana Farber Cancer Institute (USA) Harvard Medical School (USA)		FALSE			Avg. Age: 63.8 years Age Range: 40 to 82 years Sex: M (59.1%), F (40.9%)	Patients: 22 Sequences: 22	CT	Adult	Lung	Tumor Segmentation	Lesion/Tumor Segmentation/Detection
Lung-Fused-CT-Pathology	LUNG-FUSED-CT-PATHOLOGY - The Cancer Imaging Archive (TCIA)	Co-registration of pre-operative CT with ex vivo surgically excised ground glass nodules to define spatial extent of invasive adenocarcinoma on in vivo imaging: a proof-of-concept study | European Radiology		Demographics inferred from metadata file	Case Western Reserve University (USA)		FALSE			Avg. Age: 74.8 years Age Range: 56 to 85 years Sex: M (66.7%), F (33.3%)	Patients: 6 Sequences: 22	CT	Adult	Lung	Co-Registration	Image Reconstruction/Generation (Enhancement/Registration)
